# Biological sex affects gene expression and functional variation across the human genome

**DOI:** 10.1101/2024.09.03.24313025

**Authors:** Angela G. Jones, Trisha Dalapati, Guinevere G. Connelly, Liuyang Wang, Benjamin H. Schott, Adrianna K. San Roman, Dennis C. Ko

## Abstract

Humans display sexual dimorphism across many traits, but little is known about underlying genetic mechanisms and impacts on disease. We utilized single-cell RNA-seq of 480 lymphoblastoid cell lines to identify 1200 genes with significantly sex-biased expression. While reproducibility was highest among LCL datasets, 71% were found to be sex-biased in at least one GTEx tissue, with a core dataset of 21 genes displaying sex-biased expression across all datasets and tissues examined. While 7.7% of sex-biased genes can be directly explained by differences in the number of sex chromosomes, most sex-biased genes (79%) are targets of transcription factors that display sex-biased expression. FOSL1, ZNF730, ZFX, and ZNF726 appear to make the largest contribution to this based on machine learning and linear modeling approaches, and all four of these transcription factors are regulated by the number of X chromosomes. Further, by testing the difference in slopes of conditionally independent expression quantitative trait loci (eQTL) identified in each sex separately, we identified 2,390 sex-biased eQTL (sb-eQTL) across the genome. While evidence of replication in an independent dataset was modest, permutation analysis demonstrated that sb-eQTL identified using real sex was more likely to have concordant direction of effect. These sb-eQTL are enriched in over 100 GWAS phenotypes, including many loci associated with female-biased autoimmune diseases such as multiple sclerosis. Our results demonstrate widespread genetic impacts on sexual dimorphism and identify possible mechanisms and clinical targets for sex differences in diverse diseases.

---

Humans display sexual dimorphism across a variety of traits. Anthropometric and physiological traits (e.g., body height, waist-to-hip ratio, etc.) are obvious examples of differences between males and females, but sex differences are also evident in the incidence, prevalence, severity, and treatment response in human disease. For example, females are more likely to develop autoimmune disease^1,2^ but show greater resistance to many infectious agents than males^3^. Sex disparities are also apparent across cancers, with kidney^4^, liver^5^, skin^6^, and laryngeal ^7^ cancers displaying a male bias, while breast and thyroid cancers ^8^ are more common in females. Phenotypic sex differences have been attributed to various factors including sex-specific hormone activity, sex chromosome complement, sex and gender influences on behavior, and complex differences in environment. However, despite these widespread differences, little is known about the mechanisms and biological functions that underlie sexual dimorphism in humans.

Previous studies have shown that gene expression differs by sex throughout the genome^9,10^, and several genome-wide association studies (GWAS) have identified genetic variants that show sex-specific effects in human disease^11–14^. However, while previous studies have identified genes with sex-biased expression (sb-Genes)^10,15,16^, how well sb-Genes replicate across diverse datasets and the underlying molecular mechanisms of why individual genes display sex-biased expression are not well characterized. Further, recent attempts to link gene expression differences to single genetic variants through sex-biased expression quantitative trait loci (sb-eQTL) discovery have reported few significant associations, with little replication across independent datasets^10,17–19^, leading to uncertainty in whether sb-eQTL contributed meaningfully to sex-biased expression^10^. The lack of sb-eQTL previously discovered and replicated may be due to relatively small differences in the genetic control of gene expression by sex, low power in previous studies, or tissue-type specificity of genetic effects.

Here, we performed single-cell RNA-seq of 240 male and 240 female lymphoblastoid cell lines (LCLs) to identify transcriptomic sex differences and sb-eQTL across the genome. We identified 1,200 sb-Genes, replicated these in multiple datasets across tissues, and categorized their effects by underlying mechanism. Although a two-step method identified 3,679 sb-eQTL, we found that sb-eQTL are not a major factor in sex-biased expression, although likely still contribute to sex-biased traits at individual loci. In contrast, we were able to assign ∼97% of all sb-Genes to mechanisms involving sex chromosome copy number or transcription factor expression, revealing a molecular basis for sex-biased gene expression throughout the genome.

## Supplementary material for "Biological sex affects gene expression and functional variation across the human genome": Table S2

### Sheet: S2
Table S2: scHi-HOST Matrix differential gene expression by sex, DESeq2 results. Related to Figure 1.
symbol	baseMean	log2FoldChange	lfcSE	stat	pvalue	padj	chr
PUDP	297.879	-0.82228	0.0182435	-45.0725	0	0	X
ZRSR2	156.931	-0.687179	0.0166048	-41.3845	0	0	X
EIF1AX	1178.17	-0.634709	0.0129671	-48.9476	0	0	X
EIF2S3	838.61	-0.425662	0.0109301	-38.9441	0	0	X
ZFX	357.93	-0.706365	0.0123542	-57.1759	0	0	X
DDX3X	626.601	-0.448887	0.00931731	-48.1778	0	0	X
KDM6A	544.858	-0.753964	0.0140154	-53.7955	0	0	X
KDM5C	120.216	-0.648481	0.0145876	-44.4544	0	0	X
RPS4X	9417.28	-0.717183	0.0141715	-50.6076	0	0	X
TSIX	12.2461	-5.9401	0.121499	-48.8901	0	0	X
XIST	491.038	-7.21567	0.0754946	-95.5786	0	0	X
JPX	480.963	-0.755923	0.0123749	-61.0852	0	0	X
RPS4Y1	473.149	6.27136	0.0378281	165.786	0	0	Y
ZFY	86.5406	7.3561	0.084467	87.0885	0	0	Y
ZFY-AS1	9.48326	5.97805	0.123445	48.4267	0	0	Y
LINC00278	124.266	7.96563	0.0946511	84.1578	0	0	Y
PRKY	141.482	6.7031	0.0725951	92.3354	0	0	Y
USP9Y	147.125	7.36217	0.0698802	105.354	0	0	Y
DDX3Y	99.0701	6.51315	0.0629117	103.528	0	0	Y
UTY	366.399	7.68618	0.053232	144.39	0	0	Y
TMSB4Y	8.38334	5.80233	0.126245	45.9607	0	0	Y
NLGN4Y	281.836	7.70307	0.0846631	90.9849	0	0	Y
KDM5D	46.0499	6.79159	0.0955718	71.0627	0	0	Y
TTTY10	19.8316	6.2717	0.120045	52.2447	0	0	Y
EIF1AY	298.457	6.29315	0.0486948	129.237	0	0	Y
SMC1A	716.874	-0.59142	0.0164463	-35.9608	3.43e-283	2.15e-280	X
PNPLA4	49.8942	-0.875389	0.0268731	-32.575	9.28e-233	5.6e-230	X
TXLNG	231.517	-0.534545	0.0166963	-32.0158	6.57e-225	3.83e-222	X
PRKX	190.122	-0.584332	0.0205783	-28.3955	2.3e-177	1.21e-174	X
CA5B	102.351	-0.504067	0.0185847	-27.1227	5.32e-162	2.71e-159	X
UBA1	281.314	-0.252798	0.011842	-21.3476	4.1e-101	1.97e-98	X
TTTY14	26.1823	3.56064	0.176331	20.1929	1.13e-90	5.26e-88	Y
USP9X	485.849	-0.2473	0.0123234	-20.0676	1.42e-89	6.41e-87	X
TRAPPC2	96.6693	-0.389005	0.0209145	-18.5997	3.23e-77	1.42e-74	X
SEPTIN6	1245.08	-0.349725	0.019202	-18.2129	4.08e-74	1.75e-71	X
PRKX-AS1	12.4336	-0.676948	0.0392577	-17.2437	1.25e-66	5.22e-64	X
MSL3	391.351	-0.589572	0.036563	-16.1248	1.71e-58	6.79e-56	X
SYAP1	331.148	-0.33357	0.0216521	-15.4059	1.49e-53	5.66e-51	X
FUNDC1	74.5017	-0.31864	0.0229627	-13.8764	8.81e-44	3.26e-41	X
STS	123.376	-0.596078	0.0446842	-13.3398	1.36e-40	4.92e-38	X
ZFX-AS1	6.6413	-0.652665	0.0502272	-12.9943	1.32e-38	4.67e-36	X
AP1S2	439.22	-0.305211	0.0235622	-12.9534	2.25e-38	7.79e-36	X
P2RY10	301.801	-0.274991	0.0218041	-12.6119	1.82e-36	6.04e-34	X
CD99	382.443	0.35695	0.0283451	12.593	2.31e-36	7.52e-34	X
NAA10	336.621	-0.186734	0.0151074	-12.3604	4.28e-35	1.34e-32	X
RBBP7	375.013	-0.153864	0.0124615	-12.3472	5.05e-35	1.55e-32	X
GEMIN8	67.3337	-0.327753	0.0269641	-12.1551	5.39e-34	1.63e-31	X
ALG13	260.158	-0.217367	0.0188636	-11.5231	1.01e-30	2.99e-28	X
OFD1	285.435	-0.295433	0.0275668	-10.717	8.47e-27	2.42e-24	X
CDK16	68.1933	-0.183044	0.0186444	-9.81763	9.45e-23	2.66e-20	X
MED14	201.596	-0.205301	0.0209184	-9.81439	9.76e-23	2.7e-20	X
FTX	1015.66	-0.14459	0.0147969	-9.77162	1.49e-22	3.98e-20	X
RAB9A	413.588	-0.328613	0.0356844	-9.20888	3.3e-20	8.66e-18	X
CHM	174.702	-0.209384	0.0235589	-8.88768	6.24e-19	1.61e-16	X
TCEANC	13.5687	-0.307463	0.0409937	-7.50025	6.37e-14	1.6e-11	X
RARS	498.118	0.0785523	0.0112631	6.97428	3.07e-12	7.59e-10	5
LMNA	958.672	0.234977	0.0341213	6.88651	5.72e-12	1.39e-09	1
RECK	35.2585	-0.315605	0.0460099	-6.85952	6.91e-12	1.66e-09	9
TNRC6C	85.9194	-0.444515	0.065089	-6.82935	8.53e-12	2.01e-09	17
ARGLU1	759.38	-0.054761	0.00805835	-6.79556	1.08e-11	2.51e-09	13
RNF212	2.56909	1.59611	0.242828	6.573	4.93e-11	1.13e-08	4
CAP1	877.772	0.0699897	0.010687	6.54904	5.79e-11	1.31e-08	1
NENF	217.414	-0.105133	0.0163035	-6.44851	1.13e-10	2.49e-08	1
PSIP1	1280.68	-0.114517	0.0179142	-6.39255	1.63e-10	3.54e-08	9
KLHL22	134.775	-0.124798	0.019528	-6.39071	1.65e-10	3.54e-08	22
CDYL2	42.3303	0.537348	0.0843349	6.37159	1.87e-10	3.96e-08	16
INE1	6.1342	-0.323478	0.0512599	-6.31054	2.78e-10	5.81e-08	X
GP6	18.1195	-0.5405	0.0859116	-6.29136	3.15e-10	6.49e-08	19
CEP164	146.536	0.119786	0.0191533	6.25404	4e-10	8.15e-08	11
ZMYND8	576.056	0.086096	0.0138256	6.22731	4.75e-10	9.55e-08	20
ZNF706	708.507	-0.0586178	0.00943733	-6.21127	5.26e-10	1.04e-07	8
IFI35	254.3	0.125995	0.0206014	6.11582	9.61e-10	1.89e-07	17
ANO5	172.848	-0.53549	0.0882158	-6.07022	1.28e-09	2.48e-07	11
SLC2A6	88.4369	0.151947	0.0252104	6.02716	1.67e-09	3.2e-07	9
CALM1	1423.21	0.0630789	0.0109087	5.78245	7.36e-09	1.38e-06	14
CCNK	264.096	0.0392379	0.00691061	5.67792	1.36e-08	2.52e-06	14
CARD16	48.9965	0.161096	0.0287616	5.60106	2.13e-08	3.9e-06	11
ARMCX4	31.4624	0.345765	0.0621122	5.56679	2.59e-08	4.7e-06	X
BMP2K	420.305	-0.215002	0.0386487	-5.56299	2.65e-08	4.75e-06	4
TAX1BP1	545.595	0.0788725	0.0141915	5.55774	2.73e-08	4.84e-06	7
DCTN1	154.975	0.0630204	0.0113682	5.54355	2.96e-08	5.19e-06	2
LINC01597	2.45606	0.629413	0.113656	5.5379	3.06e-08	5.31e-06	20
GOLGA2	136.471	0.0973029	0.0177016	5.49685	3.87e-08	6.63e-06	9
FOSL1	27.5926	0.37179	0.0678954	5.47592	4.35e-08	7.39e-06	11
SMIM14	409.574	-0.283529	0.0519686	-5.45578	4.88e-08	8.19e-06	4
TYMP	358.219	0.188475	0.0345653	5.45273	4.96e-08	8.25e-06	22
PER3	18.0863	0.500843	0.0921815	5.43323	5.53e-08	9.11e-06	1
OSTF1	255.785	0.100271	0.0184827	5.4251	5.79e-08	9.44e-06	9
DDX43	6.99022	0.531975	0.0981472	5.42017	5.95e-08	9.61e-06	6
LGALS1	2427.29	0.229138	0.0423773	5.40709	6.41e-08	1.02e-05	22
AKIRIN1	333.057	0.0736015	0.0137088	5.36893	7.92e-08	1.25e-05	1
PYURF	269.135	-0.0591952	0.0111033	-5.33133	9.75e-08	1.53e-05	4
KMT2A	552.51	-0.0785409	0.0147604	-5.32103	1.03e-07	1.6e-05	11
FEZ1	92.6354	0.432188	0.0812796	5.31731	1.05e-07	1.62e-05	11
LRRC49	18.494	0.429632	0.0812113	5.2903	1.22e-07	1.84e-05	15
RUBCN	383.389	0.0893532	0.0169284	5.27829	1.3e-07	1.94e-05	3
GRIPAP1	160.635	0.0800062	0.0151988	5.264	1.41e-07	2.07e-05	X
MCM3	539.077	-0.101723	0.0193848	-5.24756	1.54e-07	2.24e-05	6
PGAP2	82.677	-0.0891032	0.0169957	-5.2427	1.58e-07	2.28e-05	11
PSMC3	529.8	0.0570557	0.0108903	5.23915	1.61e-07	2.31e-05	11
GPR174	109.481	-0.332582	0.0635626	-5.23235	1.67e-07	2.37e-05	X
SPIDR	1019.38	-0.0629994	0.0121439	-5.18774	2.13e-07	2.94e-05	8
MICAL2	29.0082	0.415234	0.0800009	5.19036	2.1e-07	2.94e-05	11
ST3GAL2	364.08	0.0819132	0.0157866	5.1888	2.12e-07	2.94e-05	16
ARHGAP30	414.683	0.0676857	0.0130526	5.1856	2.15e-07	2.95e-05	1
CSF1	49.4871	0.45004	0.0870776	5.16827	2.36e-07	3.21e-05	1
MSH6	258.875	-0.109905	0.0212955	-5.16096	2.46e-07	3.31e-05	2
ZFP82	42.1513	-0.160865	0.0312393	-5.14944	2.61e-07	3.49e-05	19
STRIP2	22.3233	-0.282451	0.0550991	-5.12623	2.96e-07	3.92e-05	7
STOM	59.2706	0.234365	0.0457807	5.11929	3.07e-07	4.03e-05	9
DGCR6L	63.2546	-0.116296	0.0227344	-5.11543	3.13e-07	4.08e-05	22
FLYWCH2	70.9158	-0.125731	0.024614	-5.1081	3.25e-07	4.21e-05	16
MED12L	27.3806	-0.730777	0.143189	-5.10357	3.33e-07	4.28e-05	3
JAM2	12.7296	-0.515656	0.101227	-5.09405	3.51e-07	4.43e-05	21
IL9R	4.24971	0.721255	0.141573	5.09458	3.5e-07	4.43e-05	X
PDCD7	210.859	-0.0552253	0.0108465	-5.09151	3.55e-07	4.45e-05	15
BAG1	341.98	0.0754677	0.014842	5.08474	3.68e-07	4.58e-05	9
HCLS1	722.706	0.0631816	0.012453	5.07363	3.9e-07	4.82e-05	3
TEAD4	25.8953	0.597718	0.118032	5.06405	4.1e-07	5.03e-05	12
ARPC4	605.427	0.0485258	0.00959992	5.05482	4.31e-07	5.19e-05	3
MAD1L1	337.472	0.0658875	0.0130376	5.05363	4.33e-07	5.19e-05	7
CBX5	811.003	-0.0602478	0.0119186	-5.05493	4.31e-07	5.19e-05	12
H2AFY	544.208	-0.0601298	0.01193	-5.04023	4.65e-07	5.45e-05	5
CTBP2	22.603	0.666074	0.132141	5.04064	4.64e-07	5.45e-05	10
PDS5B	725.18	-0.0495987	0.0098382	-5.04144	4.62e-07	5.45e-05	13
CASP4	151.603	0.102106	0.0203019	5.02938	4.92e-07	5.73e-05	11
MGMT	338.379	0.200983	0.0401705	5.00325	5.64e-07	6.47e-05	10
SLC22A5	12.1509	-0.367407	0.0735337	-4.99644	5.84e-07	6.65e-05	5
PFDN5	1298.3	0.0491067	0.00983196	4.99459	5.9e-07	6.67e-05	12
SRGAP2	88.8415	0.131972	0.0264496	4.98956	6.05e-07	6.8e-05	1
CCR8	6.40474	-0.595343	0.119379	-4.98698	6.13e-07	6.85e-05	3
NCOA4	228.461	0.0370685	0.00744004	4.9823	6.28e-07	6.97e-05	10
DGAT2	38.1432	-0.167103	0.0335534	-4.98022	6.35e-07	6.99e-05	11
TOX2	213.259	-0.298326	0.0600741	-4.96596	6.84e-07	7.48e-05	20
MCM6	243.091	-0.11242	0.0226464	-4.96412	6.9e-07	7.5e-05	2
CUL3	743.345	-0.0540603	0.0108947	-4.96206	6.98e-07	7.53e-05	2
MT1E	45.0231	0.624053	0.125834	4.95934	7.07e-07	7.58e-05	16
IGLV1-44	21.9824	-1.41678	0.286087	-4.95226	7.34e-07	7.81e-05	22
ZNF91	167.114	-0.104422	0.0211138	-4.94567	7.59e-07	8.03e-05	19
CD33	3.68951	0.701435	0.141881	4.94383	7.66e-07	8.05e-05	19
CRYL1	45.7358	-0.246164	0.0498488	-4.93821	7.88e-07	8.24e-05	13
GRN	278.559	0.132845	0.0269182	4.93514	8.01e-07	8.31e-05	17
UHMK1	250.246	0.0598174	0.0121414	4.92672	8.36e-07	8.56e-05	1
TST	51.108	-0.208169	0.0422624	-4.92563	8.41e-07	8.56e-05	22
KIAA0586	195.42	0.0662235	0.0134623	4.91919	8.69e-07	8.8e-05	14
PTK2B	853.495	0.131238	0.0267277	4.91018	9.1e-07	9.1e-05	8
LTA4H	111.928	-0.100707	0.0205049	-4.91136	9.04e-07	9.1e-05	12
PHGDH	89.1032	-0.345604	0.0704866	-4.90312	9.43e-07	9.37e-05	1
AK3	271.382	-0.0653008	0.0133585	-4.88832	1.02e-06	0.000100442	9
LIMS1	609.44	-0.0750414	0.0153803	-4.87905	1.07e-06	0.000104644	2
MTMR14	186.155	0.110647	0.0226835	4.87787	1.07e-06	0.000104644	3
SCAI	199.039	-0.0719972	0.0147944	-4.86653	1.14e-06	0.000110167	9
FAM24B	52.4956	0.24995	0.0514462	4.85846	1.18e-06	0.000114073	10
ALG13-AS1	18.8222	-0.176599	0.0363889	-4.85311	1.22e-06	0.00011651	X
DIAPH1	656.603	0.0574825	0.0118601	4.84673	1.26e-06	0.000119615	5
TLCD1	20.6096	0.20008	0.0413877	4.83428	1.34e-06	0.000126606	17
SF1	496.457	-0.0241901	0.00501999	-4.81875	1.44e-06	0.000135175	11
CCDC106	53.5628	0.128575	0.0266789	4.81934	1.44e-06	0.000135175	19
FRMPD4	7.3355	-0.596065	0.123722	-4.81778	1.45e-06	0.000135175	X
AC009313.1	112.381	-0.147429	0.0306403	-4.81162	1.5e-06	0.000138622	2
ZYG11B	111.814	-0.0799714	0.0166249	-4.81033	1.51e-06	0.000138728	1
CASP1	38.8472	0.298422	0.0620993	4.80555	1.54e-06	0.000141283	11
FERMT3	391.68	0.0737655	0.0153826	4.7954	1.62e-06	0.000147806	11
ECM2	52.7952	-0.127282	0.026568	-4.79079	1.66e-06	0.000150396	9
HADH	153.394	-0.0913054	0.0190656	-4.78902	1.68e-06	0.000150891	4
PMEPA1	25.621	0.526567	0.110029	4.78573	1.7e-06	0.000152546	20
AHNAK	237.56	0.23879	0.0499427	4.78128	1.74e-06	0.000155106	11
CDC37	456.115	0.0584158	0.0122208	4.78004	1.75e-06	0.000155223	19
ZNF730	44.6894	-0.474569	0.0994608	-4.77142	1.83e-06	0.000161139	19
TPM3	2305.2	0.0390878	0.00820514	4.76382	1.9e-06	0.000166431	1
RER1	408.582	0.0441813	0.00933892	4.73087	2.24e-06	0.00019378	1
ZNF568	21.8856	-0.261084	0.0552388	-4.72646	2.28e-06	0.000196987	19
PGK1	1100.61	0.05739	0.0121651	4.7176	2.39e-06	0.00020468	X
FANCL	320.305	-0.0646925	0.0137253	-4.71338	2.44e-06	0.000207872	2
LTA	715.651	0.214736	0.0456202	4.70703	2.51e-06	0.000212227	6
COPS9	631.121	0.0452067	0.00964195	4.68854	2.75e-06	0.000231131	2
FRMD8	81.0317	0.0801772	0.0171402	4.67772	2.9e-06	0.000242421	11
TMPO-AS1	26.6941	-0.141946	0.030398	-4.66957	3.02e-06	0.000250955	12
PPFIBP1	177.823	0.224739	0.0481963	4.66299	3.12e-06	0.000257802	12
ARPC2	3057.21	0.0493373	0.0106014	4.65385	3.26e-06	0.000267241	2
HMGB1	4766.17	-0.0804345	0.0172847	-4.6535	3.26e-06	0.000267241	13
USP49	96.9303	-0.0956191	0.0205715	-4.64814	3.35e-06	0.000272911	6
IFI6	349.697	0.172941	0.0372497	4.64276	3.44e-06	0.000278729	1
FLNB	88.4053	-0.216821	0.0467602	-4.63687	3.54e-06	0.000285358	3
MVP	165.066	0.127329	0.0274909	4.63168	3.63e-06	0.000290551	16
CEP192	511.803	-0.0441374	0.00953064	-4.6311	3.64e-06	0.000290551	18
NAA16	152.791	-0.0718453	0.0155239	-4.62805	3.69e-06	0.00029343	13
PAQR3	51.1088	-0.145657	0.0314871	-4.62591	3.73e-06	0.000293606	4
ZNF358	7.08843	-0.461418	0.0997363	-4.62638	3.72e-06	0.000293606	19
PTP4A3	90.72	0.208449	0.0450884	4.62312	3.78e-06	0.000296152	8
IMPACT	20.0266	0.288738	0.062493	4.62033	3.83e-06	0.000298734	18
EXOC6B	173.775	-0.175315	0.0381862	-4.59105	4.41e-06	0.000339005	2
TRIM24	265.929	-0.0912775	0.0198794	-4.59156	4.4e-06	0.000339005	7
DUT	1277.32	-0.0826218	0.0179949	-4.59141	4.4e-06	0.000339005	15
ZNF695	34.2075	-0.289746	0.0631368	-4.58917	4.45e-06	0.000340459	1
FAAH2	51.5511	-0.270346	0.0589504	-4.58599	4.52e-06	0.000344069	X
KIAA0556	121.521	0.0737226	0.0160983	4.57954	4.66e-06	0.000353201	16
SUMO2	1526.16	-0.0348615	0.00761557	-4.57766	4.7e-06	0.000354739	17
SH3YL1	67.7179	-0.117125	0.0256033	-4.5746	4.77e-06	0.000358318	2
CREM	403.142	0.127586	0.0279174	4.57014	4.87e-06	0.000364343	10
RAB11FIP3	122.788	-0.0966636	0.0211932	-4.56107	5.09e-06	0.000378706	16
WDR76	250.827	-0.100444	0.0220517	-4.55493	5.24e-06	0.000388171	15
PARP1	1167.26	-0.0490376	0.0107708	-4.55281	5.29e-06	0.000390322	1
MTX1	133.467	0.0686521	0.0150827	4.55171	5.32e-06	0.000390603	1
ZNF595	25.9194	-0.500216	0.110187	-4.53972	5.63e-06	0.000409794	4
GYS1	108.561	0.0764456	0.0168716	4.53103	5.87e-06	0.000425121	19
DIRC3	22.8971	0.467901	0.103332	4.52813	5.95e-06	0.000427209	2
GPR15	60.3334	0.207092	0.0457269	4.52889	5.93e-06	0.000427209	3
ACO1	49.7438	-0.162249	0.0358779	-4.52224	6.12e-06	0.000435426	9
ZNF32	42.5333	-0.116115	0.0256714	-4.52313	6.09e-06	0.000435426	10
PRDX2	359.866	-0.18449	0.0408222	-4.51935	6.2e-06	0.000439493	19
IL18BP	33.8842	0.209808	0.0464396	4.51786	6.25e-06	0.000440681	11
PIN4	227.13	-0.0866362	0.0191973	-4.51294	6.39e-06	0.000449082	X
TP53I3	38.4084	0.173208	0.0384074	4.50975	6.49e-06	0.000453947	2
ZNF420	52.387	-0.114021	0.0252956	-4.50752	6.56e-06	0.000456772	19
BTG2	262.606	0.144027	0.0319631	4.50604	6.6e-06	0.000458016	1
CBX3	1312.28	-0.0471573	0.0104678	-4.50498	6.64e-06	0.000458347	7
CLN8	42.4002	0.146209	0.0324967	4.49917	6.82e-06	0.000469062	8
CRIP1	2101.4	0.22775	0.0506769	4.49416	6.98e-06	0.000478238	14
RNF20	147.606	0.0580921	0.0129463	4.48714	7.22e-06	0.000490139	9
CRY1	38.1885	0.376178	0.0838201	4.48793	7.19e-06	0.000490139	12
GRIN2A	14.0441	0.72195	0.160985	4.48457	7.31e-06	0.000494016	16
SNTB2	111.335	-0.0898471	0.0200541	-4.48024	7.46e-06	0.00050207	16
PNISR	862.996	-0.0362884	0.0081202	-4.4689	7.86e-06	0.000525091	6
MPDU1	112.946	0.0722363	0.0161631	4.46921	7.85e-06	0.000525091	17
SKAP2	454.639	0.129001	0.0288841	4.46617	7.96e-06	0.000525388	7
EHD1	259.006	0.136401	0.0305353	4.467	7.93e-06	0.000525388	11
PCBP1-AS1	162.765	0.0802957	0.0180048	4.45968	8.21e-06	0.000539351	2
NLRP2	51.731	-0.640622	0.144094	-4.44587	8.75e-06	0.000572879	19
ANXA2	500.07	0.101203	0.0227938	4.43993	9e-06	0.000586581	15
DBNL	243.715	0.0510178	0.0115105	4.43226	9.32e-06	0.000599209	7
SDSL	15.8908	0.300422	0.0677676	4.43313	9.29e-06	0.000599209	12
FSTL3	14.5594	0.427013	0.0963148	4.43351	9.27e-06	0.000599209	19
TPST2	101.712	0.116801	0.0263544	4.43192	9.34e-06	0.000599209	22
HPS5	179.163	0.0622425	0.0140541	4.42877	9.48e-06	0.000605652	11
DNAJC5	177.818	0.0634938	0.0143561	4.42278	9.74e-06	0.000620251	20
ITGB1	236.971	0.125962	0.0284999	4.41974	9.88e-06	0.000624185	10
NCR3LG1	9.60011	0.41014	0.0929059	4.41458	1.01e-05	0.000636776	11
UBE2R2	578.672	-0.0491387	0.0111371	-4.41218	1.02e-05	0.000641417	9
IDS	283.173	0.103097	0.0233818	4.4093	1.04e-05	0.000647499	X
ZNF529	79.5325	-0.0988763	0.0224422	-4.40583	1.05e-05	0.000655451	19
RTTN	665.571	-0.10526	0.0239497	-4.39505	1.11e-05	0.000681039	18
NDE1	366.757	0.0625524	0.0142383	4.39324	1.12e-05	0.000684158	16
IKBKG	44.9896	0.0968523	0.0220544	4.39152	1.13e-05	0.000687016	X
ZNF569	48.4905	-0.119716	0.0272888	-4.38701	1.15e-05	0.000698773	19
TET2	660.214	0.0978108	0.0223	4.38613	1.15e-05	0.000698995	4
ERI1	125.202	-0.0826071	0.018858	-4.38047	1.18e-05	0.000714743	8
GMPR2	90.2524	0.0701988	0.0160328	4.37844	1.2e-05	0.000718771	14
DOCK6	19.8359	0.244113	0.0557674	4.37734	1.2e-05	0.000719743	19
FUS	909.902	-0.04835	0.0110595	-4.3718	1.23e-05	0.000732873	16
TMEM170B	37.8161	-0.206493	0.0472637	-4.36895	1.25e-05	0.000739824	6
TMEM144	8.51993	0.435426	0.0996971	4.36749	1.26e-05	0.000742068	4
ME3	5.61047	0.710913	0.162807	4.36661	1.26e-05	0.00074237	11
AEBP1	3.9545	-0.764795	0.17535	-4.36154	1.29e-05	0.000757076	7
POLR2G	220.805	-0.0492746	0.0113046	-4.35882	1.31e-05	0.000761055	11
CSNK1G1	495.37	0.0432585	0.00992362	4.35915	1.31e-05	0.000761055	15
NUP88	388.188	-0.0483549	0.0111069	-4.35358	1.34e-05	0.000773955	17
EMILIN2	38.5903	0.248033	0.0569702	4.35374	1.34e-05	0.000773955	18
AGPAT1	61.6785	0.0835354	0.0192744	4.33401	1.46e-05	0.000843102	6
CNN3	39.3803	-0.46077	0.106533	-4.32514	1.52e-05	0.000874658	1
UHRF2	277.629	-0.0607308	0.014048	-4.32309	1.54e-05	0.000879735	9
GSTP1	2104.26	-0.129965	0.0300881	-4.31946	1.56e-05	0.000891202	11
TRIM21	80.4889	0.0913795	0.0211784	4.31475	1.6e-05	0.000907271	11
ACBD6	756.992	-0.0431015	0.00999495	-4.31233	1.62e-05	0.000914066	1
ZNF248	74.6511	-0.105088	0.0243813	-4.31019	1.63e-05	0.000916576	10
RLN2	11.2791	-0.210659	0.048898	-4.30812	1.65e-05	0.000922015	9
PTPRG	59.0533	-0.637116	0.148327	-4.29535	1.74e-05	0.000973415	3
ZNF326	303.266	-0.0447882	0.0104383	-4.29076	1.78e-05	0.000986978	1
WWOX	1112.31	-0.12053	0.0280876	-4.29121	1.78e-05	0.000986978	16
M6PR	351.522	0.0493471	0.0115058	4.28889	1.8e-05	0.000991967	12
RUNDC1	53.3188	0.0879725	0.0205697	4.27679	1.9e-05	0.00104386	17
TFR2	18.1299	0.277238	0.0648522	4.27492	1.91e-05	0.0010491	7
NUP153	655.865	-0.0501768	0.0117632	-4.26557	1.99e-05	0.00109038	6
MTERF2	29.8408	0.113792	0.0267143	4.25961	2.05e-05	0.00111611	12
STX18	277.427	0.0507492	0.0119278	4.25471	2.09e-05	0.00113705	4
PEPD	115.655	0.0667899	0.0157142	4.2503	2.13e-05	0.00115581	19
E2F7	228.613	0.140394	0.0330397	4.24923	2.15e-05	0.00115746	12
ZNF793	18.5872	-0.360625	0.0849757	-4.24386	2.2e-05	0.00117774	19
IFI27	70.1763	0.587885	0.13861	4.24128	2.22e-05	0.00118748	14
TSGA10	73.6514	-0.145703	0.0343786	-4.2382	2.25e-05	0.00119995	2
TLE1	8.77746	0.729335	0.172175	4.236	2.28e-05	0.00120782	9
KLHL5	321.295	-0.0756849	0.017875	-4.23412	2.29e-05	0.00121399	4
MIR4435-2HG	68.7231	0.274917	0.0650123	4.22869	2.35e-05	0.0012352	2
CCDC84	139.25	-0.0650458	0.0153844	-4.22804	2.36e-05	0.0012352	11
CDK4	361.972	-0.0729566	0.0172522	-4.22884	2.35e-05	0.0012352	12
GNB4	56.8818	0.186194	0.0440483	4.22703	2.37e-05	0.00123678	3
BLZF1	79.0871	0.100709	0.0238348	4.22527	2.39e-05	0.00123857	1
PTGES3L	8.18614	0.257616	0.0609703	4.22527	2.39e-05	0.00123857	17
NINJ2	75.8461	0.198446	0.04704	4.21867	2.46e-05	0.00127133	12
NME7	123.251	0.114068	0.0270441	4.21784	2.47e-05	0.00127197	1
NR6A1	420.74	-0.181702	0.0431493	-4.211	2.54e-05	0.00130697	9
IGLV3-10	7.39189	1.87799	0.446213	4.20872	2.57e-05	0.00131606	22
KCTD10	86.7704	0.0638216	0.0151672	4.20786	2.58e-05	0.00131697	12
STARD3NL	232.956	0.0819617	0.0194934	4.20458	2.62e-05	0.00132064	7
NOC3L	436.057	-0.0525111	0.0124861	-4.20558	2.6e-05	0.00132064	10
ZNF69	20.6683	-0.263865	0.0627591	-4.20441	2.62e-05	0.00132064	19
RIBC1	3.07543	-0.298326	0.0709484	-4.20483	2.61e-05	0.00132064	X
IL2RB	146.119	0.14208	0.0338015	4.20335	2.63e-05	0.00132274	22
SRSF11	1047.65	-0.0279811	0.00667575	-4.19145	2.77e-05	0.00138553	1
SOCS2	39.8178	0.290344	0.069337	4.18744	2.82e-05	0.00140595	12
KCNQ3	2.03164	0.826427	0.197514	4.18415	2.86e-05	0.00142208	8
MCM2	189.553	-0.0767396	0.0183537	-4.18114	2.9e-05	0.00143027	3
WAC-AS1	114.426	-0.0967168	0.0231421	-4.17926	2.92e-05	0.00143027	10
C1RL-AS1	52.7158	0.123531	0.0295572	4.17939	2.92e-05	0.00143027	12
PSMA4	1048.01	-0.046627	0.0111546	-4.18006	2.91e-05	0.00143027	15
HSD17B10	294.08	-0.0735527	0.0175956	-4.18019	2.91e-05	0.00143027	X
SNF8	435.83	0.0411595	0.00988409	4.16422	3.12e-05	0.00151526	17
RSRC1	806.933	-0.0518395	0.0124805	-4.15363	3.27e-05	0.00157745	3
ZNF585B	40.2129	-0.170668	0.0410829	-4.15424	3.26e-05	0.00157745	19
DMWD	88.0002	0.0720185	0.0173413	4.153	3.28e-05	0.00157745	19
NETO1	59.0998	0.647904	0.156502	4.13992	3.47e-05	0.00165548	18
STARD13	232.549	-0.230545	0.0557352	-4.13644	3.53e-05	0.00167586	13
LHFPL2	253.135	-0.146266	0.0353998	-4.13182	3.6e-05	0.00170495	5
KDM3A	83.8964	0.0761681	0.018466	4.12477	3.71e-05	0.0017529	2
DCAF4	58.7032	-0.105777	0.0256567	-4.1228	3.74e-05	0.00176283	14
ZNF350	35.3522	-0.117146	0.0284191	-4.12209	3.75e-05	0.00176322	19
SPINT2	25.2011	-0.392562	0.0952615	-4.12089	3.77e-05	0.0017673	19
PDE8A	508.261	-0.109827	0.0267136	-4.11127	3.93e-05	0.00183735	15
EDNRB-AS1	5.8436	-0.293623	0.0715352	-4.10459	4.05e-05	0.00188581	13
FUOM	121.574	0.0924143	0.0225405	4.09992	4.13e-05	0.00191883	10
ABCD3	162.34	-0.0626647	0.0152992	-4.09596	4.2e-05	0.00194021	1
N4BP2	157.529	-0.0902239	0.0220373	-4.09414	4.24e-05	0.00194021	4
LRP10	162.097	0.0797422	0.0194801	4.09353	4.25e-05	0.00194021	14
ERH	1150.7	-0.042219	0.0103102	-4.09489	4.22e-05	0.00194021	14
MFSD10	170.753	0.0854221	0.0208843	4.09025	4.31e-05	0.00196145	4
SYNJ2	60.463	0.311193	0.076133	4.08749	4.36e-05	0.00197629	6
SLU7	182.071	0.0522644	0.0127932	4.08532	4.4e-05	0.00198695	5
SHTN1	16.3163	0.484914	0.119026	4.07403	4.62e-05	0.00207437	10
ZNF814	113.464	-0.118226	0.0290179	-4.07425	4.62e-05	0.00207437	19
ST13	1081.77	-0.0345858	0.00849829	-4.06974	4.71e-05	0.00210709	22
SLC35C2	157.812	0.0672464	0.0165499	4.06326	4.84e-05	0.00216054	20
ZFP91	427.078	0.0384515	0.00946495	4.06252	4.85e-05	0.00216153	11
ZDHHC5	170.283	0.034934	0.00860753	4.05854	4.94e-05	0.00218666	11
CHRAC1	168.887	0.0829574	0.020444	4.05779	4.95e-05	0.00218783	8
ZFP14	35.8826	-0.126659	0.0312374	-4.05473	5.02e-05	0.00221063	19
ZNF738	79.3023	-0.0871594	0.0215062	-4.05276	5.06e-05	0.00222333	19
CALCOCO2	254.833	0.0688016	0.0169803	4.05184	5.08e-05	0.00222605	17
FTL	11205.8	0.110267	0.0272788	4.04223	5.29e-05	0.00231311	19
ZNF571	8.26155	-0.236817	0.0586017	-4.04113	5.32e-05	0.00231782	19
SMC3	714.474	-0.0470948	0.0116639	-4.03766	5.4e-05	0.00234609	10
RAPGEF1	857.434	0.0641096	0.015888	4.03509	5.46e-05	0.00236562	9
EFHD2	349.529	0.0735593	0.0182337	4.03425	5.48e-05	0.0023659	1
NBAS	436.805	0.0435555	0.0107976	4.03381	5.49e-05	0.0023659	2
PPP2R2D	234.263	0.0469853	0.0116605	4.02945	5.59e-05	0.00239752	10
YIPF6	108.33	0.0589561	0.0146298	4.02988	5.58e-05	0.00239752	X
PDE6B	9.07605	0.30745	0.0763873	4.02488	5.7e-05	0.00243816	4
HACD3	269.066	-0.0884848	0.0220008	-4.0219	5.77e-05	0.00246281	15
P2RY14	5.37773	-0.60142	0.149618	-4.01971	5.83e-05	0.00247341	3
MYL6	2778.34	0.0561971	0.0139929	4.01611	5.92e-05	0.0025027	12
GLT1D1	31.069	0.52333	0.130342	4.01504	5.94e-05	0.0025027	12
NR2C2	241.851	-0.0522795	0.0130302	-4.01218	6.02e-05	0.00252672	3
SWT1	38.325	0.146894	0.0366262	4.01062	6.06e-05	0.00253693	1
TRPV2	144.855	0.114728	0.0286221	4.00838	6.11e-05	0.00254801	17
PLEKHJ1	248.922	0.0459728	0.011469	4.00845	6.11e-05	0.00254801	19
RTN4	561.427	0.0697326	0.0174023	4.00709	6.15e-05	0.00255545	2
DNM1L	416.029	-0.039137	0.00977011	-4.00579	6.18e-05	0.00256303	12
ABHD17C	23.6984	-0.301292	0.0752935	-4.00157	6.29e-05	0.0025968	15
LBR	491.209	-0.0717939	0.0179568	-3.99815	6.38e-05	0.00262709	1
ECHDC2	81.0261	-0.17137	0.0428751	-3.99695	6.42e-05	0.00262715	1
BLOC1S2	240.56	0.0555016	0.0138859	3.99697	6.42e-05	0.00262715	10
AGRN	27.6508	0.184892	0.0463265	3.99106	6.58e-05	0.00266826	1
PIGZ	29.9075	-0.181509	0.0454767	-3.99125	6.57e-05	0.00266826	3
ZNF138	101.835	-0.067893	0.0170059	-3.99233	6.54e-05	0.00266826	7
SNRPF	1271.87	-0.0505326	0.012662	-3.9909	6.58e-05	0.00266826	12
CXCR4	25.6697	-0.342275	0.085851	-3.98685	6.7e-05	0.00270082	2
NFIC	283.616	0.137417	0.034467	3.9869	6.69e-05	0.00270082	19
GNG11	19.5916	0.418243	0.10498	3.98403	6.78e-05	0.00272428	7
SLC35A2	24.4092	0.107842	0.0270714	3.98362	6.79e-05	0.00272428	X
HUWE1	1106.71	-0.0514134	0.0129088	-3.98281	6.81e-05	0.00272596	X
SLC25A24	20.4303	0.479758	0.120515	3.98088	6.87e-05	0.00273567	1
ZNF492	6.2571	-0.586541	0.147464	-3.97752	6.96e-05	0.00276789	19
ZNF566	48.0236	-0.0979741	0.0246561	-3.97363	7.08e-05	0.00280662	19
EIF4G2	1266.24	0.0290318	0.0073172	3.9676	7.26e-05	0.00285767	11
ZNF891	25.0876	-0.110484	0.027853	-3.96669	7.29e-05	0.00286176	12
FABP5	1643.61	0.12495	0.0315087	3.96558	7.32e-05	0.00286812	8
GTF2H5	202.241	-0.0710521	0.0179287	-3.96303	7.4e-05	0.00289198	6
ZNF117	20.5527	-0.168084	0.0424334	-3.96113	7.46e-05	0.0029082	7
LPP	38.6376	0.320927	0.0810308	3.96056	7.48e-05	0.00290822	3
IGLV3-1	14.7511	-1.03531	0.261488	-3.95931	7.52e-05	0.00291649	22
THEMIS2	113.784	0.178543	0.0451803	3.95179	7.76e-05	0.00300246	1
ANXA1	36.6726	0.424243	0.107606	3.94255	8.06e-05	0.00311328	9
SNRPD1	1438.78	-0.0489178	0.012424	-3.93737	8.24e-05	0.0031737	18
TMCC1	339.18	-0.044261	0.0112463	-3.93561	8.3e-05	0.00318944	3
FCHSD1	16.387	0.139268	0.0354056	3.9335	8.37e-05	0.00320677	5
BEND6	28.0443	-0.213185	0.0542016	-3.93318	8.38e-05	0.00320677	6
ACSM6	11.7747	0.190108	0.0483443	3.93237	8.41e-05	0.00321001	10
GABRB2	4.61194	0.817389	0.208025	3.92929	8.52e-05	0.00324385	5
PAM	461.728	0.0807945	0.0205686	3.92805	8.56e-05	0.00324582	5
ZDHHC12	189.613	0.0567203	0.0144399	3.92802	8.56e-05	0.00324582	9
CIB2	6.47346	-0.27142	0.0691206	-3.92676	8.61e-05	0.00325535	15
PRMT2	206.399	0.0645565	0.0164543	3.92337	8.73e-05	0.00329386	21
DCXR	146.138	-0.0788692	0.0201491	-3.91427	9.07e-05	0.00341266	17
ZNF354A	27.011	-0.153909	0.0393333	-3.91295	9.12e-05	0.00341952	5
GPM6B	16.8402	-0.224404	0.0573531	-3.91267	9.13e-05	0.00341952	X
ZNF141	188.044	-0.0553472	0.0141784	-3.90364	9.48e-05	0.00354118	4
MMS22L	393.027	-0.0760198	0.0194767	-3.90312	9.5e-05	0.00354118	6
PLEKHB2	156.086	0.0572158	0.0146839	3.8965	9.76e-05	0.00362276	2
ALG1	49.7452	0.077568	0.0199112	3.8957	9.79e-05	0.00362647	16
PDLIM1	718.252	0.120143	0.0308465	3.89487	9.83e-05	0.00363063	10
TDRD12	10.6458	-0.62801	0.161297	-3.89349	9.88e-05	0.00364312	19
GPAT2	16.295	0.703651	0.180776	3.89238	9.93e-05	0.00365148	2
NMI	382.07	0.065457	0.0168303	3.88922	0.000100566	0.00369103	2
MAGEF1	55.7042	-0.121094	0.0311498	-3.88747	0.000101293	0.00370936	3
RRAD	19.1782	0.46875	0.120735	3.88247	0.000103401	0.00377809	16
AP1S1	178.158	0.0674035	0.0173657	3.88142	0.000103848	0.00378107	7
HELLS	877.391	-0.0610974	0.0157419	-3.88119	0.000103947	0.00378107	10
ATAD5	377.671	-0.0654639	0.0169036	-3.87277	0.000107607	0.0039055	17
TTN	176.041	-0.172547	0.044598	-3.86895	0.000109306	0.00395454	2
PSTPIP2	110.191	0.326752	0.0844616	3.86864	0.000109444	0.00395454	18
ZNF573	31.927	-0.128482	0.0332319	-3.86623	0.000110532	0.00398502	19
CLTA	920.87	0.0278085	0.00719738	3.8637	0.000111682	0.00401761	9
ZNF783	32.0569	0.104069	0.0269432	3.86251	0.000112226	0.00402827	7
WDR48	137.044	-0.0686805	0.0177874	-3.86119	0.000112835	0.00404121	3
CMSS1	1013.67	-0.0667351	0.0173058	-3.85622	0.000115153	0.00411521	3
SCAPER	430.732	-0.0786108	0.0204244	-3.84887	0.000118663	0.00422214	15
USP37	232.169	-0.0586563	0.0152541	-3.84527	0.000120418	0.0042748	2
ZNF155	43.8704	-0.137643	0.0358211	-3.84252	0.000121778	0.00430475	19
FAM27C	66.8017	0.167085	0.0435671	3.83512	0.000125505	0.0044269	9
PLTP	13.8711	0.273067	0.0712501	3.83252	0.00012684	0.00446431	20
EEFSEC	221.404	-0.0530236	0.0138402	-3.83114	0.000127551	0.00447966	3
GLMP	23.5356	0.138044	0.0360758	3.82649	0.000129983	0.00453632	1
FILIP1L	286.573	-0.0896851	0.0234371	-3.82663	0.000129911	0.00453632	3
SUPT3H	85.2044	0.280537	0.0733151	3.82646	0.000129999	0.00453632	6
ARL4A	30.062	0.183579	0.0479929	3.82511	0.000130712	0.00455145	7
MOXD1	84.1929	0.425858	0.111543	3.81788	0.000134602	0.00467692	6
HIGD1A	212.699	0.0602729	0.015791	3.81691	0.000135135	0.00468545	3
ZC4H2	67.2813	-0.208058	0.0545317	-3.81536	0.000135984	0.00470487	X
ZNF518A	245.572	0.0488069	0.0128035	3.81198	0.000137857	0.00475956	10
HSPA1A	43.8339	0.212326	0.0557141	3.81099	0.000138409	0.00476853	6
MYO1G	316.088	0.066769	0.0175263	3.80965	0.000139162	0.00478436	7
DNAJB5	14.337	0.181656	0.0477047	3.80793	0.000140135	0.00480449	9
LACC1	19.7655	0.2497	0.0655798	3.80757	0.000140337	0.00480449	13
EZH2	571.113	-0.0644539	0.0169534	-3.80182	0.000143635	0.00489681	7
DNAJC13	197.552	0.0501675	0.0131979	3.80116	0.00014402	0.00489969	3
DONSON	88.9609	-0.0632364	0.0166394	-3.8004	0.000144465	0.0049046	21
RPL34-AS1	17.9083	0.229266	0.0603541	3.79868	0.000145471	0.00492848	4
MCL1	301.088	0.0800077	0.021089	3.79382	0.000148346	0.00499474	1
ATF6	534.105	0.0425094	0.0112036	3.79426	0.000148087	0.00499474	1
ZNF281	127.442	-0.0667453	0.0175891	-3.79469	0.000147825	0.00499474	1
GTF3C6	601.131	0.0388953	0.0102644	3.78934	0.000151046	0.00506742	6
TOP1	1367.52	-0.0356787	0.00941587	-3.78921	0.000151127	0.00506742	20
METTL16	310.031	-0.0455545	0.0120292	-3.78698	0.000152491	0.00510264	17
DBP	19.9302	-0.133668	0.0353192	-3.78458	0.000153967	0.00513097	19
RGS6	68.2328	0.540705	0.142988	3.78148	0.000155899	0.00518475	14
ZNF682	53.2867	-0.224964	0.0595249	-3.77933	0.000157248	0.00520838	19
RBCK1	298.287	0.0407946	0.0107938	3.77946	0.000157169	0.00520838	20
ATP6V0B	497.511	0.0521919	0.0138178	3.77715	0.000158635	0.00524364	1
CCDC167	388.343	-0.0598195	0.0158549	-3.77293	0.000161339	0.00531148	6
ZFP36	88.8908	0.117927	0.0312903	3.76881	0.000164027	0.00538907	19
LARP6	5.4207	0.728186	0.193272	3.76767	0.000164781	0.00540297	15
GPANK1	105.517	0.073305	0.0194599	3.76697	0.000165241	0.00540715	6
SLC25A40	132.373	-0.06902	0.0183297	-3.76547	0.000166238	0.00542887	7
OST4	1368.5	0.0393937	0.0104773	3.7599	0.000169982	0.00550702	2
KLC1	378.731	0.0412138	0.0109608	3.76011	0.000169836	0.00550702	14
TYMSOS	35.3199	-0.132507	0.0352367	-3.7605	0.000169576	0.00550702	18
ZBED1	128.903	0.0823313	0.0218905	3.76105	0.000169202	0.00550702	X
CCDC186	164.196	0.0667958	0.0177682	3.7593	0.000170391	0.0055093	10
HOOK3	379.414	0.0881112	0.0234445	3.75828	0.000171084	0.00552078	8
ITGB7	169.826	0.171324	0.0456087	3.75639	0.000172379	0.00555156	12
PSMD14	883.507	-0.0303608	0.00808515	-3.75513	0.000173254	0.00555471	2
ZNF354C	2.48931	-0.595614	0.158628	-3.75477	0.000173499	0.00555471	5
SH2D4A	10.1228	0.52414	0.139592	3.75479	0.000173489	0.00555471	8
RPP21	137.392	-0.0600682	0.0160067	-3.75269	0.000174944	0.00557903	6
ENY2	668.607	-0.0311783	0.00830734	-3.75311	0.000174657	0.00557903	8
BDP1	527.768	0.033668	0.00897546	3.75112	0.000176047	0.00559871	5
GLYR1	409.486	0.0208317	0.0055539	3.75083	0.000176248	0.00559871	16
TERF2IP	475.701	0.0401525	0.0107179	3.7463	0.000179466	0.00567878	16
FBXO17	7.38764	-0.558176	0.14906	-3.74463	0.000180662	0.00570556	19
ACOXL	105.728	0.393949	0.105242	3.74326	0.000181645	0.00572551	2
ERICH5	54.4189	-0.31922	0.0853045	-3.74212	0.000182471	0.00574045	8
HMGB2	1409.01	-0.0680606	0.0182123	-3.73706	0.000186186	0.0058302	4
PIGS	110.974	0.0569709	0.0152729	3.73019	0.000191334	0.00597314	17
COX20	510.643	0.0570911	0.0153146	3.72789	0.000193091	0.00601646	1
FAM219A	42.9264	-0.128829	0.0345772	-3.72583	0.000194674	0.00605422	9
ESYT1	108.6	0.0809533	0.021747	3.72251	0.000197252	0.00612271	12
IL2RA	55.3657	0.306432	0.0824823	3.71513	0.000203101	0.00628032	10
LIG1	214.786	-0.0691345	0.0186067	-3.71556	0.000202755	0.00628032	19
STAC3	17.6602	0.197575	0.0532235	3.71218	0.000205483	0.00634195	12
SCNM1	118.317	0.0498071	0.0134194	3.71158	0.000205971	0.006345	1
EDNRA	3.36983	0.774532	0.208845	3.70864	0.000208372	0.00640685	4
NAAA	51.3074	0.150988	0.0407256	3.70745	0.000209358	0.00642504	4
SLC15A4	254.968	0.0946344	0.0255343	3.70617	0.00021042	0.0064455	12
DICER1-AS1	13.4111	-0.151911	0.0410248	-3.7029	0.000213149	0.00651684	14
TMEM179B	134.017	0.0539772	0.0145803	3.70205	0.000213863	0.00652644	11
SLBP	428.122	-0.0657357	0.0177675	-3.69977	0.000215791	0.00654977	4
CUL1	414.847	-0.0419861	0.0113479	-3.69989	0.000215691	0.00654977	7
TYMS	739.131	-0.0736194	0.0199123	-3.69719	0.000218001	0.00660326	18
TMSB4X	39453.5	-0.069003	0.0186791	-3.69412	0.000220649	0.00667105	X
EYA4	4.23303	0.873007	0.236482	3.69164	0.000222816	0.00672409	6
MMGT1	73.425	0.062181	0.0168698	3.68593	0.000227871	0.00686394	X
NAA15	556.93	-0.0389973	0.010583	-3.68491	0.00022878	0.00687859	4
CSDE1	957.41	0.0265364	0.00720505	3.68303	0.00023048	0.00691063	1
CENPP	919.315	-0.0694564	0.0188597	-3.68279	0.000230693	0.00691063	9
SEMA4F	5.14271	-0.268899	0.0731135	-3.67782	0.000235234	0.0070337	2
TEX22	22.2471	-0.121735	0.0331072	-3.67699	0.000236001	0.00704373	14
ANKRD13C	257.931	0.0481918	0.0131281	3.67087	0.000241723	0.00718285	1
DLGAP2	6.59425	0.608832	0.165828	3.67146	0.000241164	0.00718285	8
NIPA2	427.002	0.0498024	0.013571	3.66977	0.000242764	0.00719288	15
BECN1	172.405	0.0417856	0.0113998	3.66547	0.000246886	0.00728851	17
ARSA	24.0313	0.138106	0.0376752	3.6657	0.000246662	0.00728851	22
MAP2K2	466.988	0.0395514	0.0107945	3.66403	0.000248274	0.00731622	19
CPEB4	364.094	0.121038	0.0330599	3.66116	0.000251076	0.00738545	5
CD1C	7.71364	0.372221	0.101684	3.66057	0.000251652	0.00738903	1
COL9A2	56.8365	0.12049	0.0329198	3.66011	0.000252106	0.00738907	1
DHRS4-AS1	53.0832	-0.0783626	0.0214342	-3.65596	0.000256219	0.00749613	14
SNRPB2	660.989	-0.0373727	0.0102247	-3.65513	0.000257056	0.00750713	20
PKMYT1	68.115	-0.10213	0.0279452	-3.65464	0.000257539	0.00750779	16
SERTAD1	42.3184	0.104624	0.028636	3.65359	0.000258601	0.00752528	19
DHX9	724.625	-0.0369162	0.0101071	-3.65251	0.000259692	0.00754358	1
RSU1	449.597	0.0561142	0.0153692	3.65108	0.000261137	0.0075623	10
PPFIBP2	216.742	0.111527	0.0305475	3.65096	0.000261265	0.0075623	11
SH3BGRL3	868.871	0.0647496	0.0177446	3.64898	0.000263281	0.00760714	1
KIF26B	62.0858	0.213159	0.0584591	3.64629	0.000266052	0.00767359	1
TBL1XR1	819.553	-0.059402	0.0163177	-3.64033	0.000272284	0.00783659	3
GGA2	290.557	0.0502626	0.0138085	3.63997	0.000272665	0.00783659	16
ZNF491	4.10696	-0.273722	0.0752323	-3.63836	0.000274378	0.00786052	19
NUCKS1	1458.3	-0.0472847	0.0129989	-3.6376	0.000275192	0.00786759	1
ZNF439	30.77	-0.217804	0.0600058	-3.62972	0.000283731	0.0080975	19
SLC35F2	279.907	-0.0633805	0.0174765	-3.62662	0.000287157	0.00818096	11
LSM6	595.098	-0.0467464	0.0128935	-3.62559	0.000288301	0.00819097	4
ZNF214	3.52942	0.379346	0.104636	3.6254	0.000288513	0.00819097	11
MAATS1	14.3841	-0.372013	0.102639	-3.62447	0.000289559	0.00819212	3
TMPRSS3	18.8798	0.625344	0.172516	3.62484	0.000289136	0.00819212	21
TIPIN	176.616	-0.0659059	0.0181992	-3.62136	0.000293057	0.00827669	15
ZNF431	188.361	-0.061925	0.0171091	-3.61942	0.000295266	0.00832467	19
IL1RAPL1	6.10242	-0.253959	0.0702426	-3.61546	0.000299818	0.0084384	X
PLA2G4A	144.553	0.246291	0.0682105	3.61075	0.00030531	0.00857815	1
HDLBP	820.821	0.0438285	0.0121423	3.60957	0.000306703	0.00860248	2
GPT2	21.8908	-0.201562	0.0558919	-3.60628	0.000310622	0.00868249	16
PAPOLG	87.7804	0.0601852	0.0166919	3.60565	0.000311374	0.0086886	2
TNFRSF14	183.017	0.0924204	0.0256605	3.60167	0.000316184	0.00880776	1
IFI16	1295.21	-0.0446181	0.0123942	-3.59991	0.000318331	0.00885242	1
ANAPC4	116.67	0.0478144	0.0132895	3.59791	0.000320784	0.00890543	4
NRP2	8.87486	0.481584	0.133924	3.59596	0.000323196	0.00895715	2
DBT	107.917	0.0491277	0.0136673	3.59456	0.000324946	0.00895992	1
QKI	558.978	0.0556984	0.015495	3.5946	0.000324887	0.00895992	6
OGN	37.421	-0.101046	0.0281387	-3.591	0.000329417	0.00904171	9
NQO1	107.397	0.122356	0.0340743	3.59087	0.000329576	0.00904171	16
ZNF329	14.4055	-0.190733	0.0531116	-3.59116	0.000329205	0.00904171	19
NDUFB4	845.316	-0.0307303	0.00856532	-3.58776	0.000333527	0.00911375	3
FAM133B	425.251	-0.0347181	0.00967756	-3.58749	0.00033388	0.00911375	7
LRSAM1	108.051	0.0682249	0.0190158	3.5878	0.000333475	0.00911375	9
HES4	22.2374	0.416036	0.115986	3.58694	0.000334583	0.00911768	1
ACTR2	1373.81	0.0317581	0.00885552	3.58625	0.000335472	0.00912664	2
ZNF829	18.2146	-0.210583	0.0587521	-3.58427	0.000338023	0.00918071	19
PDCD10	517.86	0.0333512	0.00930721	3.58337	0.000339192	0.00919559	3
SMIM12	135.46	0.0450472	0.0125758	3.58206	0.0003409	0.00920967	1
RNF5	122.441	0.0553879	0.0154649	3.58152	0.000341596	0.00920967	6
PICK1	27.9929	0.110135	0.0307529	3.58128	0.000341915	0.00920967	22
GPS2	261.818	0.0394756	0.0110264	3.58009	0.00034347	0.00922989	17
ZFP30	49.7052	-0.116718	0.0326043	-3.57984	0.000343799	0.00922989	19
TRA2B	575.496	-0.0357821	0.00999746	-3.57912	0.000344748	0.00924016	3
MPP1	43.0789	-0.142105	0.0397685	-3.57331	0.000352498	0.00943235	X
EFNA5	234.246	0.452732	0.126839	3.56933	0.000357889	0.00956092	5
RBL1	452.204	-0.0553031	0.015509	-3.56586	0.000362662	0.00965676	20
ARMCX1	2.85296	0.625014	0.175305	3.56529	0.000363449	0.00966194	X
D2HGDH	87.6786	-0.0824191	0.0231236	-3.56428	0.000364859	0.00967215	2
ATP6V1D	201.348	0.0580127	0.0162767	3.56416	0.00036502	0.00967215	14
ZFYVE26	124.995	0.0668054	0.0187516	3.56265	0.000367129	0.00971222	14
TIMM9	241.361	-0.0377653	0.0106051	-3.56106	0.000369359	0.00974894	14
ZNF527	12.6056	-0.143274	0.0402397	-3.56051	0.000370132	0.00974894	19
PPM1F	21.7105	-0.1249	0.0350869	-3.55972	0.000371248	0.00975784	22
NT5C3A	447.525	0.0502301	0.0141257	3.55595	0.000376622	0.00988313	7
OSTM1	63.8996	0.0782646	0.0220176	3.55463	0.000378506	0.00991406	6
MORN2	35.1235	0.113274	0.0318779	3.55337	0.000380333	0.00993255	2
GCC1	23.2549	0.095091	0.0267971	3.54856	0.000387342	0.0100994	7
ZNF726	23.2652	-0.18419	0.0520015	-3.54202	0.000397073	0.0103201	19
MED28	256.418	0.0353744	0.00999767	3.53827	0.000402765	0.0104514	4
TAOK1	389.659	0.0438389	0.0124026	3.53465	0.000408318	0.0105786	17
RPA2	284.971	-0.0441074	0.0124851	-3.53281	0.000411166	0.0105961	1
GUK1	723.195	0.0354342	0.0100308	3.53254	0.000411593	0.0105961	1
CLNS1A	386.992	-0.0502148	0.0142099	-3.53378	0.000409662	0.0105961	11
TFPT	108.745	0.0761137	0.021546	3.53261	0.000411482	0.0105961	19
BSG	444.1	0.103556	0.0293337	3.53026	0.000415145	0.0106707	19
H2AFV	671.15	-0.0463475	0.0131367	-3.52808	0.000418583	0.0107421	7
ZRANB3	368.58	-0.0559224	0.0158587	-3.52628	0.000421437	0.0107983	2
PRKCH	96.2937	0.511179	0.145067	3.52373	0.000425513	0.0108571	14
OGFRP1	10.8115	-0.139743	0.0396522	-3.52422	0.000424732	0.0108571	22
TSC1	89.7723	0.0647603	0.0183915	3.5212	0.000429594	0.0109385	9
EZR	1060.34	-0.056416	0.0160302	-3.51936	0.000432582	0.0109868	6
VMP1	683.934	-0.0436126	0.0123927	-3.51921	0.000432836	0.0109868	17
STARD13-AS	25.1328	-0.177241	0.0503772	-3.51829	0.000434342	0.0110078	13
BCOR	117.187	-0.0729349	0.0207328	-3.51785	0.000435052	0.0110087	X
NPL	22.2378	-0.205769	0.0585252	-3.51591	0.000438257	0.0110726	1
KMT2E	598.232	0.0407453	0.0115945	3.5142	0.000441078	0.0111123	7
PLEKHF2	109.271	-0.10684	0.0304064	-3.51372	0.000441873	0.0111123	8
CYBA	1503.66	0.0471792	0.0134256	3.51413	0.000441197	0.0111123	16
TMEM182	27.7052	0.127794	0.0363881	3.51196	0.000444816	0.0111691	2
ARAP2	328.579	-0.0839547	0.0239259	-3.50895	0.00044988	0.0112626	4
NUBP1	171.999	-0.0572635	0.0163213	-3.50852	0.000450613	0.0112626	16
NUCB1	156.273	0.0829101	0.02363	3.50868	0.00045034	0.0112626	19
NBEAL1	300.582	0.0498665	0.0142193	3.50695	0.000453272	0.0113117	2
B3GNT7	17.5115	-0.196019	0.0559326	-3.50456	0.000457359	0.0113962	2
RUNX3	864.178	0.0621644	0.0177427	3.50367	0.000458897	0.0114171	1
NIPSNAP3A	53.1766	0.0879613	0.0251121	3.50275	0.000460481	0.0114216	9
AP2A1	167.548	0.0407833	0.0116425	3.50296	0.000460123	0.0114216	19
LINC00954	12.2385	0.230056	0.0657501	3.49894	0.000467112	0.0115334	2
ZNF287	13.8572	-0.145722	0.0416436	-3.49926	0.000466544	0.0115334	17
HCFC1	174.866	-0.0476782	0.0136257	-3.49915	0.000466741	0.0115334	X
PDGFA	39.7796	0.32493	0.092912	3.49718	0.000470199	0.0115921	7
SLC48A1	7.72533	-0.198252	0.0567417	-3.49393	0.00047596	0.0117164	12
MND1	203.742	-0.086394	0.0247308	-3.49338	0.000476941	0.0117228	4
SRSF10	854.227	-0.0346499	0.00993346	-3.4882	0.00048628	0.0118807	1
GPBP1L1	427.493	0.0360936	0.0103459	3.48867	0.000485434	0.0118807	1
NUSAP1	832.398	-0.0626223	0.0179522	-3.48828	0.00048613	0.0118807	15
CEBPG	113.617	-0.0555506	0.0159243	-3.48842	0.000485893	0.0118807	19
FKBP4	282.764	0.0770917	0.0221106	3.48664	0.000489133	0.0119325	12
OS9	206.879	0.0634967	0.018217	3.48558	0.000491076	0.0119441	12
CTSZ	422.619	0.105663	0.030314	3.48561	0.000491011	0.0119441	20
ZNF251	99.1475	-0.0601592	0.0172713	-3.48318	0.000495494	0.0120336	8
ATP2C1	861.235	-0.0716005	0.0205636	-3.4819	0.000497867	0.0120733	3
KANSL2	124.145	-0.051267	0.0147278	-3.48096	0.000499618	0.0120977	12
GLIPR1	144.324	0.0904529	0.0260248	3.47564	0.000509633	0.0123219	12
MAGEE1	3.2892	-0.334245	0.0962084	-3.47417	0.000512431	0.0123712	X
KLF8	21.7998	0.170588	0.049132	3.47204	0.000516515	0.0124514	X
FGF13	3.82531	0.84953	0.244863	3.46942	0.000521592	0.0125552	X
FYTTD1	346.749	0.0691645	0.0199383	3.46894	0.000522526	0.0125591	3
ZNF90	53.9628	-0.245042	0.070667	-3.46756	0.000525203	0.0126049	19
IGBP1	325.666	0.0420717	0.0121419	3.465	0.000530222	0.0126879	X
PDCD6	508.459	0.0288862	0.00834196	3.46276	0.000534664	0.0127724	5
EMC7	220.172	0.0466324	0.0134972	3.45497	0.000550358	0.013112	15
SNX24	85.3536	-0.257009	0.074399	-3.45447	0.00055138	0.0131172	5
MZT2B	925.688	-0.0472782	0.0136935	-3.45261	0.000555193	0.0131695	2
SLC17A5	106.622	0.0845152	0.0244783	3.45265	0.000555103	0.0131695	6
PTGES3	1828.7	-0.0417161	0.0120871	-3.4513	0.000557901	0.0131988	12
CHST14	13.581	-0.134147	0.0388694	-3.45122	0.000558051	0.0131988	15
LPXN	531.51	0.081664	0.023683	3.44821	0.000564315	0.0132956	11
LIPE	29.0105	-0.0954819	0.0276913	-3.44808	0.000564589	0.0132956	19
BRD7	476.674	-0.0315338	0.00915336	-3.44505	0.000570956	0.0134261	16
CPS1	5.20539	0.402938	0.117119	3.44043	0.000580796	0.0136378	2
CHAF1B	82.2009	-0.0868839	0.0252632	-3.43915	0.000583546	0.0136827	21
APPL1	344.04	-0.050062	0.0145594	-3.43847	0.000585022	0.0136976	3
ATAD3B	144.161	0.0933715	0.0271744	3.43601	0.00059034	0.0138023	1
WDR1	496.589	0.0391445	0.0113988	3.4341	0.000594521	0.0138801	4
CD27-AS1	32.6346	0.117925	0.034384	3.42965	0.00060437	0.0140899	12
RNF167	140.416	0.056176	0.016384	3.42871	0.000606463	0.0141177	17
ITGB2	176.806	0.0994799	0.029017	3.42833	0.000607297	0.0141177	21
SRSF4	1039.24	-0.0250593	0.00731303	-3.42666	0.000611043	0.0141846	1
AKAP17A	128.815	0.0735727	0.0214906	3.42349	0.000618229	0.014331	X
CAPZA1	973.568	0.0242556	0.0070934	3.41947	0.000627439	0.0145238	1
AC004053.1	112.973	0.429789	0.125785	3.41687	0.000633457	0.0146216	4
IGKV3-11	16.4607	-0.852412	0.249666	-3.4142	0.000639686	0.0147236	2
SRSF5	835.176	-0.0270863	0.00793314	-3.41433	0.000639402	0.0147236	14
RGS9	43.0382	0.239671	0.0702385	3.41224	0.000644312	0.0148092	17
SPTLC3	4.02387	0.533925	0.156501	3.41164	0.00064574	0.0148211	20
PRUNE2	5.31816	0.446234	0.130884	3.40938	0.000651113	0.0149234	9
ANP32B	1761.99	-0.0442157	0.0129725	-3.40841	0.000653415	0.0149551	9
SLC7A6	262.966	0.0645561	0.01895	3.40665	0.000657648	0.0150309	16
GLIPR2	12.7351	-0.239708	0.0704812	-3.40103	0.000671333	0.0153007	9
CCNE1	93.4955	-0.0949151	0.0279359	-3.3976	0.000679794	0.0154504	19
PIGA	24.5851	0.0913887	0.0268955	3.39792	0.000678995	0.0154504	X
KIAA0232	260.439	-0.0485975	0.0143107	-3.39589	0.000684055	0.0155256	4
TANK	1244.46	-0.0679974	0.0200274	-3.39521	0.000685757	0.0155425	2
IGLV1-47	14.8471	-1.04732	0.308532	-3.39453	0.000687477	0.0155599	22
ARL8B	375.943	0.0476355	0.0140526	3.3898	0.000699433	0.0158062	3
RMND1	136.567	0.0467381	0.0137892	3.38946	0.000700299	0.0158062	6
FTCDNL1	27.645	0.155751	0.0459809	3.38729	0.000705864	0.0159098	2
AAMP	136.07	-0.0460416	0.0135969	-3.38619	0.000708694	0.0159106	2
OCIAD2	275.911	-0.0653913	0.0193105	-3.3863	0.00070841	0.0159106	4
FSTL5	2.02351	-0.671245	0.198233	-3.38614	0.000708829	0.0159106	4
ATXN2L	267.923	-0.0232373	0.00686396	-3.3854	0.000710741	0.0159172	16
MARVELD1	3.4394	0.398069	0.117641	3.38376	0.000714995	0.0159829	10
CREB1	452.282	-0.0400859	0.0118516	-3.38233	0.000718743	0.0160066	2
FAM214B	14.1251	0.185236	0.0547637	3.38246	0.000718407	0.0160066	9
ANKFY1	245.737	0.0367659	0.010872	3.3817	0.000720388	0.0160066	17
STAT5A	183.265	0.102037	0.0301721	3.38184	0.000720026	0.0160066	17
TIMP1	268.655	0.146339	0.0432818	3.38107	0.000722041	0.0160087	X
USP3-AS1	102.24	-0.0702609	0.0207893	-3.37967	0.000725739	0.016047	15
SCMH1	835.584	-0.044071	0.0130415	-3.37928	0.000726749	0.0160476	1
IL1RAP	9.27033	0.298734	0.0884513	3.37738	0.000731797	0.0161372	3
SLC27A4	589.524	-0.123385	0.0365466	-3.37611	0.00073519	0.0161901	9
AKNA	222.248	0.0514519	0.0152435	3.37533	0.000737261	0.0162138	9
SUZ12	684.087	-0.0320487	0.00949722	-3.37454	0.000739405	0.016239	17
UBE2L6	304.989	0.0521409	0.0154671	3.37109	0.00074871	0.0163992	11
KIF5B	596.945	0.0303625	0.00901204	3.36911	0.000754115	0.0164733	10
ZNF519	124.799	-0.0698534	0.0207332	-3.36915	0.000754007	0.0164733	18
POU2F1	480.58	-0.0406928	0.01208	-3.36861	0.000755482	0.016481	1
PRPF19	184.067	0.0565541	0.0167912	3.36808	0.000756935	0.0164907	11
TMF1	290.586	0.0415163	0.0123422	3.36376	0.000768876	0.0167058	3
ZNF121	128.009	-0.0521012	0.0154906	-3.3634	0.000769885	0.0167058	19
CEP89	85.5614	0.0624336	0.0185741	3.36132	0.000775712	0.0168099	19
GLRA2	4.59322	-0.302152	0.089961	-3.3587	0.0007831	0.0169474	X
TXLNA	286.832	0.0320102	0.00953348	3.35766	0.000786042	0.0169885	1
BIVM	51.1086	-0.0843882	0.0251421	-3.35645	0.000789502	0.0170407	13
PDLIM5	325.165	0.0838255	0.0249822	3.35542	0.000792459	0.0170819	4
IGHV3-20	5.23696	-1.35947	0.405366	-3.35368	0.000797452	0.0171668	14
SLC9A9	267.853	-0.108454	0.0323504	-3.35249	0.000800884	0.0171953	3
CCDC141	137.095	-0.159618	0.0476413	-3.35042	0.000806901	0.0172562	2
C1RL	61.8044	0.0797537	0.0238029	3.35059	0.000806399	0.0172562	12
HMGN2	1780.78	-0.0544404	0.0162529	-3.34958	0.000809352	0.0172856	1
MIB1	329.257	-0.0641446	0.0191521	-3.34922	0.000810397	0.0172856	18
RRBP1	313.493	0.111328	0.0332582	3.34738	0.00081578	0.0173777	20
ACO2	405.982	0.0378418	0.0113137	3.34478	0.00082348	0.0175188	22
ARSD	11.9198	-0.323572	0.0967615	-3.34401	0.000825767	0.0175446	X
DDX24	765.7	-0.0289496	0.00867131	-3.33855	0.000842157	0.0178695	14
ZNF614	32.9243	-0.0787287	0.0235971	-3.33637	0.000848793	0.0179869	19
SLC9C1	6.61504	0.395859	0.118781	3.33267	0.000860158	0.0181826	3
MIR17HG	66.6225	-0.0978707	0.0293673	-3.33264	0.00086026	0.0181826	13
ASPN	43.6798	-0.0855164	0.0256699	-3.33138	0.000864155	0.0182283	9
MIR646HG	40.6093	-0.537498	0.161369	-3.33086	0.000865777	0.0182283	20
AGPAT3	458.137	-0.0541227	0.0162486	-3.33092	0.000865602	0.0182283	21
PAXIP1-AS1	54.3567	-0.0908342	0.0272765	-3.33013	0.000868052	0.0182526	7
GDI1	74.1517	0.06596	0.0198134	3.32906	0.000871396	0.0182993	X
IGLV3-19	7.91721	1.37862	0.41417	3.32864	0.000872697	0.018303	22
CENPM	277.724	-0.0962238	0.0289235	-3.32684	0.000878365	0.0183982	22
DISC1	15.7027	0.373916	0.112612	3.3204	0.0008989	0.0187801	1
RNH1	333.89	0.0449822	0.0135545	3.31862	0.000904619	0.0188348	11
KL	9.84701	-0.303898	0.0915639	-3.31897	0.000903486	0.0188348	13
TCF20	262.489	-0.0471705	0.0142144	-3.31851	0.000904984	0.0188348	22
CTSA	73.1883	0.0682108	0.0205582	3.31794	0.000906852	0.0188496	20
IRAK1BP1	95.359	-0.0771863	0.0232701	-3.31697	0.000909984	0.0188665	6
SMO	9.80745	-0.24919	0.0751203	-3.31721	0.000909226	0.0188665	7
TPMT	96.7028	0.107846	0.03252	3.31628	0.000912235	0.0188892	6
TADA3	129.67	0.0531369	0.016027	3.31547	0.000914885	0.01892	3
FAM177A1	202.784	0.0536397	0.0161926	3.31261	0.000924302	0.0190905	14
COA1	705.112	-0.0420204	0.012703	-3.30792	0.000939916	0.0193884	7
HCP5	163.456	0.0793628	0.0240092	3.30552	0.000947999	0.0195305	6
RALGPS1	89.2171	-0.0905713	0.0274329	-3.30156	0.000961493	0.0197834	9
F2R	7.74696	0.345956	0.104857	3.29931	0.000969238	0.0199177	5
CST3	177.44	0.196142	0.0594584	3.29881	0.000970961	0.0199279	20
ASMTL	181.24	0.0793446	0.0240568	3.29822	0.000972989	0.0199444	X
CADM2	6.95549	-0.718046	0.217739	-3.29774	0.000974679	0.019954	3
STK40	149.811	0.0475103	0.01441	3.29703	0.000977139	0.0199727	1
POLD3	253.801	-0.0623533	0.0189144	-3.2966	0.000978624	0.0199727	11
NCF4	80.5443	0.14849	0.0450459	3.29642	0.000979268	0.0199727	22
URI1	603.788	-0.0281323	0.00853616	-3.29566	0.000981896	0.0199758	19
CTPS2	115.223	-0.0701439	0.0212852	-3.29543	0.000982699	0.0199758	X
ATG4A	57.6269	0.0682114	0.0206995	3.29532	0.0009831	0.0199758	X
SYCP2	6.67715	0.463879	0.140853	3.29337	0.000989947	0.0200899	20
FBXO43	42.4546	-0.138901	0.0421904	-3.29223	0.000993952	0.0201461	8
TMEM150C	5.40968	-0.339946	0.103295	-3.29101	0.000998295	0.020195	4
FIBP	298.603	0.0452549	0.0137532	3.2905	0.00100008	0.020195	11
GMIP	97.6705	0.0658426	0.0200086	3.29072	0.000999315	0.020195	19
LINC00271	9.3097	0.23153	0.0703961	3.28897	0.00100556	0.0202291	6
ATRNL1	9.03881	0.594814	0.180889	3.28829	0.00100798	0.0202291	10
GRAMD1C	6.95101	-0.338261	0.102948	-3.28575	0.00101709	0.0202623	3
DMGDH	74.9897	-0.158926	0.0483624	-3.28615	0.00101567	0.0202623	5
TSC22D4	138.221	0.0524125	0.015951	3.28585	0.00101676	0.0202623	7
RMI1	151.694	-0.0589717	0.0179462	-3.28602	0.00101613	0.0202623	9
CDC34	77.7269	-0.0555466	0.0169049	-3.28584	0.0010168	0.0202623	19
SNRPD2	1089.95	-0.0358186	0.0109002	-3.28606	0.00101601	0.0202623	19
AMDHD2	47.2312	0.0722066	0.0219839	3.28452	0.00102155	0.0203263	16
TSSK3	4.16572	-0.19962	0.0608044	-3.28298	0.00102716	0.020388	1
MMP16	4.00773	-0.920673	0.28049	-3.28237	0.00102939	0.0204075	8
ZNF850	41.6058	-0.0922294	0.0281314	-3.27852	0.00104352	0.0206625	19
APLF	53.3249	-0.140199	0.0427913	-3.27634	0.00105164	0.0207979	2
HES7	6.88023	0.32457	0.0990804	3.27583	0.00105352	0.0208099	17
RSAD1	34.8091	-0.0833651	0.0254621	-3.27408	0.00106006	0.0209138	17
NRXN3	178.811	0.458696	0.140137	3.2732	0.00106338	0.0209285	14
BCL2L1	259.24	0.0834707	0.0255008	3.27325	0.00106318	0.0209285	20
TRDMT1	31.8708	-0.162693	0.0497411	-3.2708	0.00107245	0.0210562	10
ATP6V0C	346.557	0.0374077	0.0114392	3.27014	0.00107494	0.0210796	16
MRPL57	571.416	-0.0328754	0.0100579	-3.26861	0.00108079	0.0211689	13
ZNF22	207.28	-0.051823	0.0158602	-3.26748	0.00108508	0.0212275	10
TSPAN3	146.685	-0.0841563	0.0257608	-3.26683	0.00108759	0.0212511	15
PDS5A	845.902	-0.0306045	0.00936952	-3.26639	0.00108927	0.0212583	4
PIGT	79.1143	0.0629139	0.0192637	3.26593	0.00109104	0.0212675	20
UBL3	128.008	0.0821368	0.0251663	3.26376	0.00109944	0.0214056	13
PIH1D1	250.358	0.0473099	0.0144975	3.2633	0.00110121	0.0214145	19
ALKBH6	34.9993	0.0714454	0.0218961	3.26293	0.00110268	0.0214176	19
ZNF273	59.8758	-0.0665875	0.020426	-3.25993	0.00111438	0.021619	7
NMNAT1	43.8687	0.083572	0.025654	3.25766	0.00112334	0.0217665	1
CAND2	3.74468	-0.314984	0.0967	-3.25733	0.00112466	0.0217665	3
IL20RB	21.8722	-0.10844	0.0333022	-3.25623	0.001129	0.0218247	3
TIGAR	268.33	0.0552441	0.0169678	3.25582	0.00113064	0.0218305	12
CAMTA1	490.188	0.0345482	0.010615	3.25465	0.00113532	0.0218948	1
FAF1	1643.98	-0.048175	0.0148101	-3.25284	0.00114259	0.0219571	1
ZNF100	136.502	-0.0604694	0.0185884	-3.25308	0.00114163	0.0219571	19
MED16	61.9675	-0.0624543	0.0192117	-3.25084	0.00115065	0.0220859	19
SAC3D1	83.1776	-0.0828206	0.0254842	-3.24988	0.00115454	0.0221345	11
BRIP1	383.418	-0.0704908	0.0216954	-3.24912	0.00115764	0.0221679	17
TRIM46	3.47666	0.294998	0.0909047	3.24514	0.00117395	0.0224538	1
FBXO7	209.864	0.0363445	0.0112017	3.24454	0.00117641	0.0224745	22
IL7R	5.09913	0.487507	0.150326	3.24299	0.00118282	0.0225442	5
IL4I1	299.14	0.121257	0.0373885	3.24315	0.00118216	0.0225442	19
RINL	53.3109	0.0811523	0.025035	3.24155	0.00118882	0.0226321	19
PLSCR1	190.676	0.0971979	0.0299992	3.24001	0.00119525	0.0227278	3
CPA4	4.03078	0.612674	0.189169	3.23876	0.0012005	0.0228012	7
COG4	114.888	0.0578389	0.0178737	3.23598	0.00121225	0.0229975	16
SNHG14	248.878	-0.0847474	0.0262143	-3.23287	0.00122555	0.0231958	15
RPS19BP1	490.428	0.0421883	0.0130488	3.23312	0.00122448	0.0231958	22
KATNBL1	360.786	-0.0308347	0.00954045	-3.232	0.00122928	0.0232394	15
OR2G6	23.7041	-0.235835	0.0729842	-3.23132	0.0012322	0.0232676	1
PTER	178.948	0.0609855	0.0188804	3.2301	0.00123748	0.023303	10
NAPA	242.289	0.0412691	0.0127771	3.22994	0.00123817	0.023303	19
ZYX	151.027	0.0685668	0.0212358	3.22883	0.00124298	0.0233628	7
PCNA	595.771	-0.0653142	0.0202331	-3.22809	0.00124619	0.0233962	20
PMEL	4.23231	0.212205	0.065753	3.22731	0.00124961	0.0234261	12
TP53	303.878	-0.0468611	0.0145213	-3.22707	0.00125066	0.0234261	17
MRPS23	316.735	-0.0359411	0.0111473	-3.22419	0.00126327	0.0236353	17
OCIAD1	463.237	-0.0270603	0.0083972	-3.22254	0.0012706	0.0237451	4
CDCA4	198.327	-0.0597099	0.0185311	-3.22214	0.00127239	0.0237512	14
CROCC	23.4301	-0.185154	0.0574909	-3.22058	0.00127933	0.0238535	1
ARPC1B	1897.35	0.0411539	0.012781	3.21994	0.00128218	0.0238794	7
IVL	7.85152	0.550874	0.171201	3.2177	0.00129221	0.0240386	1
SLC2A11	33.1286	0.133054	0.0413634	3.2167	0.00129672	0.0240951	22
AHCTF1	367.213	-0.0398514	0.0123903	-3.21632	0.00129844	0.0240995	1
AKAP11	403.918	0.0591287	0.01839	3.21526	0.00130326	0.0241615	13
HIST1H1C	1276.31	-0.131474	0.0408957	-3.21485	0.00130511	0.0241683	6
HIST2H2BF	49.8868	-0.103803	0.0323006	-3.21366	0.00131055	0.0242414	1
DYM	584.42	-0.0317569	0.00988424	-3.21288	0.0013141	0.0242796	18
MLX	153.743	0.0371297	0.0115857	3.20479	0.00135163	0.0248882	17
SEC61B	2124.46	0.0507655	0.0158433	3.20422	0.00135429	0.0249093	9
IGKV1-5	29.7576	0.854984	0.266912	3.20324	0.00135891	0.0249097	2
ZNF514	24.1269	-0.0909467	0.0283896	-3.20352	0.00135759	0.0249097	2
MCRIP1	95.7812	-0.0704417	0.0219907	-3.20325	0.00135886	0.0249097	17
GATB	102.268	0.0589027	0.0183918	3.20265	0.00136168	0.0249325	4
RHOH	934.994	-0.0756275	0.0236273	-3.20085	0.0013702	0.0250605	4
GK5	81.8977	-0.0543382	0.0169869	-3.19883	0.00137985	0.0251522	3
TRAF3IP2-AS1	314.901	-0.057479	0.0179674	-3.19908	0.00137866	0.0251522	6
EED	353.943	-0.0453908	0.0141886	-3.1991	0.00137857	0.0251522	11
CDK13	563.957	-0.0395341	0.0123632	-3.19772	0.00138517	0.025221	7
RRM2	648.223	-0.0846208	0.0264776	-3.19594	0.00139378	0.0253494	2
SLC6A4	20.167	0.213982	0.0669631	3.19552	0.00139581	0.0253579	17
FAM160A1	15.1527	-0.502032	0.157127	-3.19506	0.001398	0.0253696	4
RERE	1215.97	-0.068909	0.0215748	-3.19396	0.00140337	0.0254386	1
RNF185	74.7757	0.0532744	0.0166822	3.19348	0.0014057	0.0254526	22
DAPK2	63.4896	0.281044	0.0880421	3.19216	0.00141215	0.0255409	15
LRP12	62.3295	0.308942	0.0967921	3.19181	0.00141383	0.0255429	8
OTULIN	376.765	-0.0515478	0.0161583	-3.19017	0.00142189	0.0256251	5
NT5C3B	85.6124	-0.1358	0.0425716	-3.18993	0.00142309	0.0256251	17
TMEM41B	135.219	-0.0716345	0.0224592	-3.18953	0.00142502	0.0256315	11
HNRNPR	1245.01	-0.0336247	0.0105506	-3.187	0.00143758	0.0258289	1
HIST1H1B	986.046	-0.0887412	0.027854	-3.18594	0.00144284	0.0258379	6
POLE2	185.214	-0.0624723	0.0196052	-3.18652	0.00143998	0.0258379	14
MAP7D2	13.3706	-0.49121	0.154175	-3.18605	0.00144228	0.0258379	X
STRADB	30.462	-0.13772	0.0432371	-3.18523	0.00144638	0.0258729	2
CDKN1A	384.035	0.122098	0.0383423	3.18442	0.00145047	0.0259176	6
OTUD6B-AS1	118.19	0.04708	0.01479	3.18324	0.00145638	0.0259924	8
NFYB	123.716	-0.0479106	0.0150523	-3.18295	0.00145785	0.0259924	12
INPP4B	33.7538	0.440715	0.13849	3.18228	0.0014612	0.0260217	4
P4HB	529.909	0.0584773	0.0183787	3.1818	0.00146364	0.0260217	17
ZNF146	243.793	-0.0430021	0.0135156	-3.18167	0.00146428	0.0260217	19
TXNDC16	96.646	-0.0770786	0.0242423	-3.1795	0.00147527	0.0261884	14
DYNC2H1	2.22585	0.445773	0.140412	3.17475	0.00149963	0.026592	11
GPAT3	33.9525	0.317132	0.099966	3.1724	0.00151184	0.0267031	4
CPSF6	374.538	-0.0317549	0.0100101	-3.17228	0.00151245	0.0267031	12
KCNC3	14.6036	0.221697	0.0698765	3.1727	0.00151026	0.0267031	19
HTATIP2	187.539	0.0645636	0.0203568	3.17161	0.00151599	0.0267365	11
ZNF26	119.481	-0.0514838	0.0162352	-3.17112	0.00151855	0.0267527	12
ICE2	214.147	-0.0451877	0.0142549	-3.16997	0.00152453	0.026829	15
ATP8A1	917.016	-0.0842303	0.0265819	-3.1687	0.0015312	0.0269174	4
TTC19	217.442	-0.0369435	0.0116613	-3.16804	0.0015347	0.0269498	17
SCD5	37.6082	0.354455	0.111943	3.16637	0.00154353	0.0270757	4
PTGR1	46.7767	0.254473	0.0803784	3.16594	0.00154581	0.0270866	9
NDUFS2	354.285	0.0329144	0.0104012	3.16449	0.00155353	0.0271637	1
BTG3	237.974	-0.0549773	0.0173732	-3.16449	0.00155355	0.0271637	21
RELT	77.6191	0.0736708	0.023317	3.15953	0.00158025	0.027601	11
MAML3	4.86351	0.502718	0.159172	3.15833	0.00158676	0.027685	4
NFATC2	279.497	-0.123324	0.0390643	-3.15695	0.00159428	0.0277568	20
ELOF1	142.688	0.0563785	0.0178687	3.15516	0.00160411	0.0278766	19
DLG3	24.7787	-0.25313	0.0802295	-3.15507	0.00160458	0.0278766	X
MSANTD3	56.9584	-0.0888817	0.02818	-3.15407	0.00161008	0.0279424	9
COPG1	151.021	0.051448	0.0163251	3.15146	0.00162455	0.0281634	3
IGFBP4	10.6453	-0.35071	0.11133	-3.15018	0.00163168	0.028257	17
SLC2A3	53.0399	0.104117	0.0330619	3.14914	0.0016375	0.0282977	12
UGDH-AS1	47.8486	-0.118739	0.0377193	-3.14796	0.00164414	0.0283773	4
NIPSNAP3B	15.9134	0.150483	0.0478071	3.1477	0.00164559	0.0283773	9
SCP2	305.609	-0.0464475	0.0147661	-3.14555	0.00165776	0.0285302	1
EDC4	66.3388	0.05293	0.0168271	3.14551	0.00165796	0.0285302	16
P2RX5	66.478	-0.198619	0.063152	-3.1451	0.00166031	0.0285404	17
RELL2	23.3162	0.131347	0.0417698	3.14455	0.00166341	0.0285453	5
GBE1	718.875	0.121978	0.0388022	3.14358	0.00166894	0.0285983	3
CR1	72.2721	-0.221567	0.0705318	-3.14137	0.00168157	0.0287543	1
TMEM177	37.6128	-0.080161	0.0255178	-3.14138	0.00168154	0.0287543	2
NXT1	130.319	-0.0557321	0.0177465	-3.14046	0.0016868	0.0288135	20
ROBO2	8.65926	-0.465925	0.148426	-3.13912	0.00169458	0.0289162	3
FBXO46	156.077	0.0553738	0.0176429	3.1386	0.00169757	0.0289369	19
CD58	1546.78	-0.0542716	0.0173013	-3.13685	0.00170772	0.0290091	1
CALCRL	18.5439	0.240275	0.0766024	3.13664	0.00170893	0.0290091	2
SMAD3	234.209	-0.169154	0.0539282	-3.13665	0.00170887	0.0290091	15
STK10	568.33	0.0411818	0.0131344	3.13541	0.00171615	0.0291013	5
LINC01337	8.63501	-0.132582	0.04232	-3.13284	0.00173122	0.0293263	5
ZNRF1	165.635	-0.124313	0.0397008	-3.13125	0.00174062	0.0294549	16
UBE2Q1	171.746	0.0342366	0.010938	3.13006	0.00174771	0.0294931	1
PIGX	183.238	-0.053845	0.0172026	-3.13004	0.00174781	0.0294931	3
PML	163.78	0.0458882	0.0146638	3.12935	0.00175191	0.0294931	15
UPF3B	351.588	-0.0386994	0.0123651	-3.12974	0.00174961	0.0294931	X
WDTC1	52.7614	-0.0894238	0.0285829	-3.12858	0.00175656	0.0295406	1
FHL3	29.222	-0.18317	0.0585747	-3.12712	0.00176529	0.0296263	1
GFOD1	264.233	0.0889527	0.028443	3.1274	0.00176361	0.0296263	6
PRR14L	329.07	0.0282525	0.00904077	3.12501	0.00177797	0.0298085	22
PC	7.99149	-0.364414	0.116689	-3.12294	0.00179051	0.0299571	11
SNRPC	486.419	-0.0327737	0.0104988	-3.12167	0.00179828	0.0300254	6
SMYD4	95.6523	-0.0588726	0.018858	-3.12189	0.00179693	0.0300254	17
SUGP2	302.731	-0.0351938	0.0112787	-3.12039	0.00180613	0.0300657	19
BACH1	832.522	-0.0764704	0.0245054	-3.12055	0.00180513	0.0300657	21
ZNF185	4.26275	0.423914	0.135861	3.1202	0.00180731	0.0300657	X
SLC25A38	90.8036	-0.0491363	0.0157574	-3.1183	0.001819	0.0301244	3
HNRNPAB	1640.79	-0.0505364	0.0162053	-3.11852	0.00181764	0.0301244	5
SIAE	18.4199	0.127395	0.0408459	3.11891	0.00181518	0.0301244	11
SUPT5H	350.817	0.0353898	0.0113491	3.1183	0.00181895	0.0301244	19
SNX13	161.448	0.0664599	0.0213216	3.11702	0.00182688	0.0302242	7
TMEM201	32.0167	-0.0802003	0.0257399	-3.1158	0.00183446	0.0302507	1
SPR	16.57	0.192646	0.0618442	3.11503	0.00183928	0.0302507	2
RIMS2	10.533	0.49339	0.158393	3.11497	0.00183962	0.0302507	8
SENP1	198.594	-0.0382321	0.0122727	-3.11521	0.00183815	0.0302507	12
COMMD7	130.808	-0.052908	0.016978	-3.11628	0.00183151	0.0302507	20
ARHGAP6	877.901	-0.29205	0.0937352	-3.11569	0.00183513	0.0302507	X
EPHB2	14.4194	-0.395261	0.126947	-3.11358	0.0018483	0.0303628	1
PDPK1	128.244	0.0398796	0.012813	3.11244	0.00185548	0.0304501	16
RBM39	1330.95	-0.0204904	0.00658435	-3.11199	0.00185829	0.0304655	20
NAE1	297.1	-0.0503611	0.0161923	-3.11018	0.00186972	0.030622	16
CBFB	371.01	-0.0391246	0.012582	-3.10957	0.00187359	0.0306547	16
RBM15	77.9815	-0.0468011	0.0150552	-3.10864	0.00187952	0.03069	1
CC2D2B	66.3589	-0.126214	0.0405981	-3.10886	0.0018781	0.03069	10
ZNF551	54.3616	-0.0723227	0.0232683	-3.10821	0.00188224	0.0307037	19
ELMO1	1403.48	-0.0544085	0.0175135	-3.10666	0.00189217	0.0308168	7
PLEC	105.554	0.0754039	0.0242773	3.10594	0.00189674	0.0308168	8
DDX58	163.113	0.0856916	0.0275856	3.10639	0.00189386	0.0308168	9
FCGRT	5.35425	-0.405699	0.130613	-3.1061	0.0018957	0.0308168	19
AP002381.2	51.1801	-0.0885018	0.0284997	-3.10536	0.00190045	0.0308463	11
TMEM208	295.981	0.0424686	0.0136784	3.1048	0.00190409	0.0308746	16
BTRC	210.496	-0.0433015	0.013959	-3.10204	0.00192192	0.031102	10
SEC23B	216.015	0.0428487	0.0138131	3.10204	0.00192193	0.031102	20
RBM25	1070.79	-0.0219752	0.0070868	-3.10086	0.00192957	0.0311947	14
TTYH2	12.4329	0.232932	0.075189	3.09795	0.00194867	0.0314722	17
ANGPTL2	4.1033	-0.372458	0.120251	-3.09735	0.0019526	0.0315046	9
IGLC6	9.69463	1.56136	0.504251	3.09639	0.00195892	0.0315753	22
CALR	2309.69	0.0610863	0.019745	3.09377	0.00197633	0.0318244	19
APTR	59.4129	0.0692166	0.0223831	3.09237	0.00198568	0.0319402	7
TUBGCP3	233.473	-0.0407413	0.0131759	-3.0921	0.00198744	0.0319402	13
HNRNPD	1760.53	-0.0324038	0.0104813	-3.09157	0.00199098	0.0319656	4
MPP6	542.65	-0.066126	0.0214368	-3.08469	0.00203761	0.032682	7
ZNF337	60.8996	-0.068579	0.0222356	-3.08419	0.00204104	0.0327048	20
PPP2R3A	18.9351	-0.16085	0.0521695	-3.08321	0.00204779	0.0327808	3
RBM47	1185.22	0.0781437	0.0253604	3.08133	0.0020608	0.0329567	4
DBNDD2	11.3106	0.331469	0.107646	3.07926	0.00207517	0.0331539	20
KIF3B	280.293	0.088268	0.0286725	3.07849	0.0020805	0.0332065	20
CBL	408.574	0.0385726	0.0125343	3.07737	0.00208833	0.0332708	11
XPOT	208.892	-0.0525854	0.017088	-3.07733	0.00208861	0.0332708	12
NMNAT3	10.1532	-0.414944	0.134866	-3.07673	0.00209287	0.0333025	3
TMPO	998.145	-0.0408827	0.0132888	-3.07647	0.00209469	0.0333025	12
IFT140	21.6501	-0.121934	0.0396458	-3.0756	0.00210083	0.0333351	16
DAPP1	349.365	0.0661831	0.0215291	3.07413	0.00211121	0.0334346	4
MRFAP1	227.124	-0.0379079	0.0123394	-3.07209	0.00212565	0.033469	4
GKAP1	42.6398	-0.0959476	0.0312321	-3.07208	0.0021257	0.033469	9
CAPN1	174.903	0.0513964	0.0167272	3.07262	0.00212188	0.033469	11
BCL9L	17.8837	0.130033	0.0423253	3.07222	0.00212473	0.033469	11
LARP4	408.252	-0.0352386	0.0114699	-3.07226	0.00212444	0.033469	12
TNFAIP1	32.5232	0.0742708	0.0241984	3.06924	0.00214604	0.0337567	17
SAMD8	225.055	0.040618	0.0132386	3.06814	0.00215397	0.0338181	10
TRAPPC2B	40.2076	-0.0795326	0.0259223	-3.06812	0.0021541	0.0338181	19
MAPK9	155.022	-0.0433561	0.0141353	-3.06722	0.0021606	0.0338875	5
PTPRN2	11.3399	0.274417	0.0894823	3.06672	0.00216424	0.0339119	7
KIAA1614	11.9276	-0.291678	0.0952026	-3.06376	0.00218575	0.0341063	1
DNAJB14	496.155	0.0413565	0.0134986	3.06376	0.00218574	0.0341063	4
TCTN1	58.8246	-0.127141	0.0415008	-3.06357	0.00218711	0.0341063	12
SV2B	7.7583	0.464117	0.151481	3.06386	0.00218503	0.0341063	15
SRPK1	741.904	-0.0383559	0.0125227	-3.06291	0.00219199	0.0341497	6
CNOT7	285.395	-0.029314	0.00957455	-3.06166	0.00220115	0.0342598	8
ANXA3	7.26684	-0.573617	0.187425	-3.06052	0.00220953	0.0343247	4
TNFAIP8L2	18.4036	0.126968	0.0414929	3.06	0.00221334	0.0343342	1
EPS15	1114.19	-0.052895	0.0172923	-3.05887	0.00222172	0.0343985	1
CCDC152	97.2721	0.266008	0.0869787	3.05831	0.00222588	0.0344145	5
APIP	224.114	-0.056396	0.0184429	-3.05787	0.00222916	0.0344325	11
RHOG	349.567	0.0505069	0.0165252	3.05636	0.00224039	0.0345405	11
SNRNP35	144.246	0.0403243	0.0131935	3.05638	0.00224025	0.0345405	12
ZEB1-AS1	63.8502	-0.0869383	0.0284501	-3.05582	0.00224445	0.0345668	10
TYW3	446.688	0.0717048	0.0234873	3.05292	0.0022663	0.0346258	1
SRGAP2B	62.1579	0.0911596	0.029861	3.0528	0.00226717	0.0346258	1
FAM118B	73.8335	0.050448	0.016524	3.05301	0.00226559	0.0346258	11
VWA8	658.58	-0.0415623	0.013611	-3.05358	0.00226125	0.0346258	13
CKB	45.8975	0.287219	0.0940358	3.05436	0.00225539	0.0346258	14
POLR2A	294.848	0.0409437	0.0134052	3.05431	0.00225576	0.0346258	17
GNGT2	45.347	0.0913359	0.0299101	3.05368	0.00226053	0.0346258	17
SLC35B1	133.68	0.0620326	0.0203109	3.05416	0.00225692	0.0346258	17
HSPB11	412.653	-0.0394288	0.0129207	-3.0516	0.00227628	0.0346999	1
PRIMPOL	78.3211	-0.0608328	0.0199406	-3.0507	0.00228308	0.034771	4
ANKS6	14.7321	-0.278235	0.0912429	-3.04939	0.00229309	0.0347935	9
C2CD5	189.575	-0.0498326	0.0163391	-3.04989	0.00228925	0.0347935	12
ZMYM2	439.037	0.0407887	0.0133756	3.04948	0.00229241	0.0347935	13
N4BP1	298.978	0.0527278	0.0172906	3.04951	0.00229215	0.0347935	16
ARSB	269.541	-0.0895336	0.0293717	-3.04829	0.00230148	0.0348883	5
ERI3	219.981	-0.0386131	0.0126712	-3.04732	0.00230895	0.0349525	1
CREB3	87.0256	0.0609818	0.0200125	3.04718	0.00231001	0.0349525	9
PPP5C	198.903	-0.0454233	0.0149095	-3.0466	0.00231444	0.0349547	19
CDPF1	14.7681	-0.0993884	0.0326208	-3.04677	0.00231312	0.0349547	22
BTF3	2124.33	-0.0277171	0.00910421	-3.04443	0.0023312	0.0350778	5
ATAD2	649.417	-0.0519173	0.0170486	-3.04526	0.0023248	0.0350778	8
GAPDH	7486.53	0.0379253	0.0124567	3.04458	0.00233003	0.0350778	12
LINS1	97.9999	0.0649291	0.0213244	3.04483	0.00232816	0.0350778	15
CDC40	289.637	0.0369431	0.0121358	3.04413	0.00233351	0.0350802	6
SSU72	384.133	0.0266	0.00874187	3.04282	0.0023437	0.0351631	1
LAMP1	162.563	0.0478164	0.0157141	3.0429	0.00234313	0.0351631	13
AP3D1	322.319	0.0358373	0.0117785	3.04259	0.0023455	0.0351631	19
PTPN22	296.102	0.08167	0.0268501	3.0417	0.00235246	0.035235	1
PRTFDC1	20.8981	0.278118	0.0915035	3.03942	0.00237031	0.0354522	10
CLSTN3	50.0258	0.0933643	0.0307357	3.03765	0.00238431	0.0355816	12
ARNTL	118.076	0.084376	0.0277951	3.03565	0.00240019	0.0357116	11
QPRT	115.085	0.0975287	0.0321299	3.03545	0.00240181	0.0357116	16
PSMC5	532.204	0.0271505	0.00894671	3.03469	0.0024078	0.0357662	17
ZNF540	9.63589	-0.181095	0.05968	-3.03443	0.00240988	0.0357662	19
CD48	1644.58	-0.0576374	0.0189989	-3.03372	0.00241559	0.0358185	1
CTNNAL1	281.564	-0.0850083	0.0280264	-3.03315	0.00242014	0.0358532	9
TCTEX1D2	107.121	-0.0728453	0.0240428	-3.02982	0.00244698	0.0361944	3
STK32B	4.58132	0.667857	0.220433	3.02974	0.00244761	0.0361944	4
ASB3	308.292	-0.0379253	0.0125253	-3.02788	0.00246274	0.0363852	2
UBR3	370.233	-0.0367831	0.0121515	-3.02704	0.0024696	0.0364099	2
POLA2	214.268	-0.0479867	0.0158536	-3.02686	0.00247112	0.0364099	11
IGLV2-23	8.79451	-0.996747	0.329244	-3.02738	0.00246686	0.0364099	22
LINC01134	4.62811	0.214562	0.0709008	3.02623	0.00247622	0.0364192	1
ICA1L	45.9519	-0.109032	0.0360276	-3.02635	0.00247528	0.0364192	2
ZNF607	12.0106	-0.126523	0.0418207	-3.02538	0.00248322	0.0364892	19
KLHL23	201.992	-0.0888374	0.0293849	-3.02323	0.00250092	0.0367162	2
LATS2	57.1211	-0.153061	0.050635	-3.02283	0.00250422	0.0367316	13
KIAA1586	119.361	-0.0439968	0.014564	-3.02094	0.00251994	0.0369289	6
SLC38A2	297.252	-0.0408754	0.0135338	-3.02023	0.00252581	0.0369816	12
INO80D	265.089	0.0398479	0.0131985	3.01912	0.00253511	0.0370846	2
ZNF510	29.9712	-0.0723339	0.0239729	-3.01733	0.00255016	0.0371712	9
USPL1	141.761	-0.0509224	0.016876	-3.01745	0.00254909	0.0371712	13
WAS	247.627	0.0338322	0.0112115	3.01762	0.00254769	0.0371712	X
KCNN3	619.445	0.110949	0.0367949	3.01534	0.00256692	0.0373542	1
ADD3	285.36	-0.102079	0.0338537	-3.01529	0.0025673	0.0373542	10
ELK4	184.906	-0.0417521	0.0138502	-3.01454	0.00257366	0.0374127	1
ANKRD10	292.06	-0.0441378	0.0146429	-3.01428	0.00257591	0.0374127	13
ODF2L	123.474	0.067251	0.0223216	3.01282	0.00258831	0.0374286	1
UBXN2A	316.113	-0.039451	0.0130945	-3.0128	0.00258849	0.0374286	2
ZNF346	172.259	-0.0367513	0.0121956	-3.01349	0.00258266	0.0374286	5
AFAP1L2	8.48973	0.552226	0.183272	3.01315	0.00258554	0.0374286	10
SUMO3	281.828	0.0367458	0.012196	3.01293	0.0025874	0.0374286	21
XIAP	262.036	0.0389702	0.0129387	3.01191	0.00259613	0.0375058	X
NEIL3	88.4562	-0.0771885	0.0256315	-3.01147	0.00259988	0.0375267	4
OR3A2	3.76116	0.837021	0.278058	3.01023	0.00261046	0.0376461	17
EIF4G3	1243.53	0.0343415	0.0114094	3.00993	0.00261305	0.03765	1
ATP6V1E1	338.231	0.0416919	0.0138565	3.00884	0.00262248	0.0377526	22
THRAP3	1143.01	-0.0188955	0.00628167	-3.00804	0.00262941	0.0377856	1
RARRES2	15.6191	0.433648	0.144163	3.00804	0.00262941	0.0377856	7
CASC1	11.5264	-0.203386	0.0676239	-3.0076	0.00263316	0.0378047	12
LSM14A	682.346	-0.0237755	0.0079058	-3.00735	0.00263538	0.0378047	19
CAV3	24.3243	-0.12105	0.0402661	-3.00625	0.00264488	0.0378199	3
LYRM2	194.326	0.0361066	0.0120108	3.00617	0.00264564	0.0378199	6
ABCA7	41.8195	0.0951761	0.0316604	3.00616	0.00264572	0.0378199	19
SERTAD3	26.4051	0.0924118	0.030736	3.00663	0.00264159	0.0378199	19
FBXO5	186.61	-0.0705724	0.0234822	-3.00536	0.00265267	0.0378528	6
SETBP1	281.656	0.242295	0.0806198	3.00541	0.00265227	0.0378528	18
ZNF680	101.819	-0.0590677	0.0196593	-3.00456	0.00265963	0.0379189	7
AGBL3	101.914	-0.106256	0.0353961	-3.00191	0.0026829	0.0381174	7
TBRG1	198.548	0.0343781	0.0114512	3.00213	0.00268097	0.0381174	11
CDV3	1363.51	0.0562508	0.0187403	3.0016	0.00268564	0.0381177	3
SARNP	571.42	0.0230939	0.00769443	3.00138	0.00268761	0.0381177	12
FAM83E	6.36287	-0.191508	0.063821	-3.00071	0.00269354	0.0381686	19
NR3C1	1380.38	-0.0537036	0.0179161	-2.9975	0.00272208	0.0384667	5
ZNF394	130.51	0.0417073	0.0139151	2.99728	0.00272402	0.0384667	7
PCGF6	113.886	-0.0516601	0.0172426	-2.99607	0.00273488	0.0385867	10
LYST	257.978	0.111713	0.0373058	2.99452	0.00274875	0.0387092	1
FAM186A	2.75531	-0.341282	0.113975	-2.99436	0.0027502	0.0387092	12
HCN2	3.06175	0.387503	0.129413	2.99431	0.00275069	0.0387092	19
AQP11	15.3414	-0.11819	0.0394874	-2.9931	0.00276159	0.038829	11
SLFN12	47.7261	0.109137	0.0364882	2.99103	0.00278038	0.0390259	17
PKD2L2	32.2937	-0.0956808	0.0319924	-2.99073	0.0027831	0.0390304	5
WASF1	43.3964	0.256413	0.0857606	2.98987	0.002791	0.0390905	6
GBF1	517.747	0.0351106	0.011746	2.98914	0.00279762	0.0391331	10
DPCD	38.0131	0.0801776	0.0268264	2.98876	0.00280111	0.0391482	10
TAPT1	95.2045	-0.0585969	0.0196089	-2.98828	0.00280553	0.0391764	4
GNB5	89.7294	-0.100552	0.0336614	-2.98717	0.00281572	0.0392851	15
LINC00630	70.3473	-0.0615027	0.0205965	-2.98607	0.00282588	0.0393931	X
KCTD17	16.8276	-0.115412	0.0386792	-2.98383	0.00284669	0.0396154	22
PCBP2	859.103	-0.0239375	0.00802668	-2.98224	0.00286148	0.0397872	12
F12	36.7837	0.191273	0.0641529	2.98152	0.00286821	0.0398468	5
CACNB4	433.87	0.280951	0.0942477	2.98098	0.00287324	0.0398488	2
RANBP1	1230.91	-0.0499825	0.0167669	-2.98102	0.00287291	0.0398488	22
TRMT10A	67.5193	0.0600823	0.0201591	2.98041	0.00287867	0.0398901	4
ZNF433	28.7391	-0.121885	0.0409159	-2.97892	0.00289271	0.0400506	19
AP1B1	277.885	0.0408143	0.0137039	2.97829	0.00289859	0.040098	22
THUMPD3-AS1	326.535	-0.0408029	0.0137017	-2.97795	0.00290186	0.0401092	3
IMMP1L	240.91	-0.0327413	0.011001	-2.97622	0.00291828	0.0402338	11
CYTH1	1093.2	0.0516018	0.017337	2.9764	0.00291657	0.0402338	17
ZNF576	64.1264	0.0501631	0.0168594	2.97538	0.00292623	0.0402752	19
HNRNPA0	455.962	-0.0350967	0.0117972	-2.97502	0.00292974	0.0402895	5
NBEAL2	86.6502	-0.0697433	0.0234467	-2.97455	0.00293423	0.0403172	3
TTC7A	264.9	-0.047281	0.0158993	-2.97377	0.00294168	0.0403762	2
SNHG25	211.854	-0.0683626	0.02299	-2.97358	0.00294348	0.0403762	17
AIP	179.852	-0.0583431	0.0196224	-2.9733	0.00294619	0.0403795	11
COL4A1	2.88547	-0.848529	0.285474	-2.97236	0.00295524	0.0404694	13
IGF1R	9.91197	0.349405	0.117582	2.97159	0.00296258	0.0405359	15
RIF1	688.274	-0.0377531	0.0127079	-2.97084	0.00296983	0.0405438	2
IFNG-AS1	175.715	-0.28867	0.0971687	-2.97081	0.00297011	0.0405438	12
ZSCAN32	38.5378	0.0657668	0.022138	2.97076	0.00297063	0.0405438	16
TPRG1L	37.2378	0.0895647	0.0301604	2.96961	0.00298178	0.0406341	1
MARK3	502.491	0.0258294	0.00869803	2.96956	0.00298223	0.0406341	14
HYOU1	199.562	0.0758596	0.0255533	2.96868	0.00299086	0.0406497	11
SPC24	79.9092	-0.0705355	0.0237564	-2.96912	0.00298657	0.0406497	19
USP18	136.115	0.0873563	0.0294251	2.96877	0.00298993	0.0406497	22
ZCCHC9	183.612	-0.0372271	0.0125433	-2.96789	0.0029985	0.0406966	5
DDX54	240.198	-0.0389993	0.0131408	-2.96781	0.0029993	0.0406966	12
HSP90AA1	6744.46	-0.0486373	0.0163901	-2.96748	0.00300249	0.040706	14
C1R	4.89419	0.282185	0.0951086	2.96698	0.00300744	0.0407392	12
OMD	40.145	-0.0781231	0.0263375	-2.96623	0.00301476	0.0407414	9
CACNA2D4	2.32732	0.371803	0.125338	2.96639	0.00301314	0.0407414	12
KAZN	134.659	0.288369	0.0972674	2.96471	0.00302973	0.0408374	1
PIP5K1B	596.664	0.114859	0.0387378	2.96502	0.0030266	0.0408374	9
STK4	1191.52	-0.0373911	0.0126113	-2.96489	0.0030279	0.0408374	20
NKTR	537.722	-0.0254936	0.00860027	-2.96427	0.00303398	0.0408609	3
TIMELESS	125.12	-0.0564424	0.0190471	-2.9633	0.00304361	0.0409567	12
FRAT2	16.1716	-0.140521	0.0474312	-2.96264	0.00305017	0.0409774	10
PPP1CA	602.445	-0.027181	0.00917459	-2.96264	0.00305013	0.0409774	11
GOLGA3	242.751	0.041225	0.0139202	2.96151	0.00306134	0.0410935	12
TAGLN2	918.106	0.0494537	0.0167007	2.96117	0.00306472	0.0411051	1
HIPK3	219.787	0.0393781	0.0133014	2.96044	0.00307196	0.0411241	11
NEAT1	3004.5	0.0854056	0.0288505	2.96029	0.00307353	0.0411241	11
UACA	14.615	0.308933	0.10436	2.96027	0.00307371	0.0411241	15
IL2RG	437.42	-0.0500187	0.0169003	-2.95962	0.00308014	0.0411764	X
KCTD12	16.973	0.178062	0.0602339	2.95618	0.00311474	0.0416047	13
ZNF85	55.59	-0.116481	0.0394182	-2.95501	0.00312662	0.0417293	19
OXNAD1	176.322	-0.0539884	0.0182735	-2.95446	0.00313213	0.0417344	3
COL1A1	4.08815	-0.338078	0.114428	-2.95451	0.00313169	0.0417344	17
CLSPN	444.988	-0.0631842	0.0213912	-2.95374	0.00313944	0.0417635	1
CD19	139.185	0.0719412	0.0243542	2.95396	0.00313728	0.0417635	16
FAM111A	285.189	-0.0537954	0.018216	-2.95319	0.00314504	0.0418039	11
TERB1	3.54341	-0.245571	0.083195	-2.95176	0.00315973	0.0419649	16
LGALS9	223.333	0.100152	0.0339715	2.94811	0.0031972	0.042428	17
IFNG	5.8613	0.535765	0.18185	2.94618	0.00321721	0.0426241	12
ZNF626	40.5166	-0.242	0.0821924	-2.94431	0.00323671	0.0428476	19
CYTH3	146.94	0.203938	0.069288	2.94334	0.00324691	0.0429478	7
LRRC34	7.74725	0.32792	0.111456	2.94216	0.00325932	0.0430769	3
ZNF649	23.16	-0.104734	0.0356014	-2.94185	0.00326255	0.0430847	19
GINS2	205.464	-0.0762946	0.0259434	-2.9408	0.00327361	0.0431608	16
ORC2	316.044	-0.0305209	0.010381	-2.94007	0.00328143	0.0431691	2
NEPRO	129.835	-0.0409361	0.0139239	-2.93999	0.00328219	0.0431691	3
PERP	5.52609	0.393456	0.133818	2.94023	0.00327964	0.0431691	6
ORC3	259.16	-0.0341502	0.0116179	-2.93944	0.00328811	0.0431751	6
GARS	549.274	-0.0368071	0.0125222	-2.93934	0.0032891	0.0431751	7
ZNF724	54.2741	-0.0791305	0.0269224	-2.9392	0.00329059	0.0431751	19
FAM53C	70.8355	0.0528835	0.0180017	2.9377	0.00330658	0.0433499	5
SPATA21	28.824	-0.0726225	0.0247373	-2.93574	0.00332751	0.0435543	1
RFC1	534.41	-0.0466221	0.0158802	-2.93587	0.00332616	0.0435543	4
RIPK1	100.962	0.0620524	0.0211703	2.9311	0.0033776	0.0441364	6
CAPN7	168.208	-0.0432957	0.0147769	-2.92996	0.00339003	0.0441663	3
SLC25A14	26.066	0.0781467	0.026672	2.92992	0.00339052	0.0441663	X
PRKDC	1816.58	-0.0382868	0.0130687	-2.92966	0.00339334	0.0441676	8
CTDSPL	9.00994	-0.582663	0.198929	-2.929	0.00340054	0.044226	3
MZF1	58.4064	0.0628524	0.0214663	2.92795	0.00341202	0.0443399	19
TRIM22	560.002	0.056074	0.0191568	2.9271	0.00342139	0.0444263	11
CHUK	124	0.036891	0.0126073	2.92616	0.00343173	0.0444549	10
TMEM263	200.945	0.0557611	0.0190561	2.92616	0.00343178	0.0444549	12
EXOC6	200.88	-0.0743598	0.02543	-2.9241	0.00345455	0.0447143	10
MBD1	107.401	0.0647185	0.0221357	2.92371	0.00345888	0.0447348	18
FAM184A	6.35063	-0.497628	0.170449	-2.91951	0.00350586	0.0453065	6
MED25	73.5815	0.0512355	0.0175572	2.9182	0.00352055	0.0454603	19
SYNC	91.4747	-0.0587241	0.0201368	-2.91627	0.00354249	0.045541	1
CYP4A22-AS1	3.52274	0.3406	0.116771	2.91683	0.0035361	0.045541	1
UQCRC1	315.016	0.034013	0.0116638	2.91612	0.00354411	0.045541	3
TAF7	277.557	-0.0434299	0.0148868	-2.91733	0.00353038	0.045541	5
SMIM3	56.29	0.142638	0.0489121	2.91621	0.00354308	0.045541	5
MSRA	117.803	0.124118	0.0425595	2.91633	0.00354173	0.045541	8
CINP	196.378	0.0454616	0.0155908	2.91592	0.00354636	0.045541	14
IL27RA	180.548	-0.0943738	0.0323927	-2.91342	0.00357489	0.0458351	19
NCK1	244.914	-0.0432606	0.0148601	-2.9112	0.00360048	0.0461269	3
SPTBN4	7.63207	0.442707	0.152146	2.90976	0.0036171	0.046267	19
POLR3G	151.835	0.0840281	0.0288813	2.90943	0.00362091	0.0462795	5
TMEM53	31.0544	0.125999	0.0433385	2.90731	0.00364548	0.046557	1
HIP1R	26.2816	-0.139288	0.0479229	-2.9065	0.003655	0.046642	12
CHCHD10	749.885	0.102848	0.0353907	2.90606	0.0036601	0.0466706	22
ZNF66	102.519	-0.0752567	0.025905	-2.90511	0.00367125	0.0467761	19
NAA50	416.18	-0.037297	0.0128404	-2.90466	0.00367655	0.0468071	3
UFM1	420.615	0.032688	0.0112638	2.90204	0.00370739	0.0471629	13
BDH2	47.029	0.0716693	0.0247008	2.9015	0.00371384	0.0471795	4
TRRAP	316.575	-0.0283022	0.00975455	-2.90143	0.00371461	0.0471795	7
LINC01500	16.6275	-0.246536	0.0849774	-2.9012	0.00371738	0.0471795	14
DHX16	144.408	0.0270626	0.00933083	2.90034	0.0037276	0.0472723	6
THAP3	40.4805	0.0595542	0.0205397	2.89946	0.00373804	0.0473679	1
BUD31	493.846	-0.031815	0.0109748	-2.89892	0.00374447	0.0474124	7
AK6	256.335	-0.0358324	0.0123655	-2.89778	0.00375808	0.0475479	5
CEBPZOS	169.274	-0.0334297	0.0115384	-2.89724	0.00376456	0.0475929	2
SLC38A6	54.8967	0.0690273	0.0238311	2.89652	0.00377326	0.0476659	14
TDRD3	244.317	-0.04191	0.0144744	-2.89546	0.00378603	0.0477532	13
RIMS3	8.47392	-0.325671	0.112551	-2.89355	0.00380909	0.0478939	1
BOLA3	397.352	0.0362115	0.0125155	2.89332	0.00381188	0.0478939	2
LINC00607	11.0901	-0.232186	0.0802356	-2.89381	0.00380602	0.0478939	2
ANGPTL6	39.8966	0.089931	0.0310759	2.89392	0.00380471	0.0478939	19
GPR137B	229.683	0.0929133	0.0321198	2.89271	0.00381929	0.0479501	1
HYAL4	1.67766	-0.641845	0.222007	-2.8911	0.00383893	0.0480602	7
TMEM135	184.322	0.0537892	0.0186014	2.89168	0.00383183	0.0480602	11
FHL1	8.01776	-0.498165	0.172314	-2.89103	0.00383986	0.0480602	X
CEP78	148.139	-0.060955	0.0210918	-2.88999	0.00385255	0.048182	9
MDM4	380.581	-0.0377203	0.013056	-2.88911	0.00386334	0.0481943	1
CHST10	20.6031	0.130781	0.0452673	2.88909	0.00386361	0.0481943	2
LGMN	180.759	0.214289	0.0741755	2.88895	0.00386536	0.0481943	14
APOBR	8.59617	0.189581	0.0656163	2.88923	0.00386188	0.0481943	16
GTF2B	243.532	0.0208954	0.00723478	2.88819	0.00387468	0.0482376	1
P2RX1	25.564	-0.232771	0.0806009	-2.88794	0.00387771	0.0482376	17
LPCAT4	46.8601	0.0707003	0.024501	2.88561	0.00390656	0.0485593	15
LIPA	98.6616	0.0705103	0.0244445	2.8845	0.00392033	0.0486562	10
NSUN4	121.334	0.0451461	0.0156557	2.88369	0.00393051	0.0487455	1
TTC1	515.835	0.0239407	0.00830378	2.88311	0.00393775	0.0487982	5
NDUFA10	470.146	0.0281045	0.00975516	2.88099	0.00396431	0.0490155	2
EXOSC7	288.681	-0.0392354	0.013617	-2.88137	0.00395954	0.0490155	3
PSMB8	940.807	0.0339857	0.0117963	2.88105	0.00396356	0.0490155	6
CEP170	407.331	0.0387309	0.0134503	2.87956	0.00398229	0.0492005	1
AP5Z1	94.3071	0.0528377	0.018351	2.87928	0.00398579	0.0492063	7
ASCC1	198.227	0.0531803	0.0184733	2.87877	0.00399234	0.0492499	10
MGAT1	106.717	0.0492301	0.0171069	2.87779	0.00400468	0.0493286	5
MYO5C	16.6089	-0.189386	0.0658095	-2.87779	0.00400477	0.0493286	15
TRIM8	76.0087	0.0644007	0.0224141	2.87323	0.00406298	0.0499323	10
SLC22A18	8.88665	0.163954	0.0570581	2.87345	0.00406009	0.0499323	11
GDPD1	5.5911	0.209337	0.0728559	2.87329	0.00406216	0.0499323	17
COL10A1	47.174	-0.112424	0.0391358	-2.87267	0.00407015	0.0499828	6
IRGM	3.12812	0.367785	0.128044	2.87233	0.00407463	0.0499879	5
IMPA1	212.878	0.0367067	0.0127802	2.87216	0.0040767	0.0499879	8
STUB1	334.308	0.0268373	0.00934705	2.8712	0.00408914	0.0501028	16
BAK1	67.7436	0.0688277	0.0239743	2.87089	0.00409314	0.0501141	6
YPEL2	9.21131	-0.191166	0.0666208	-2.86947	0.0041116	0.0502646	17
ZNF37A	263.406	-0.037863	0.0132021	-2.86795	0.00413134	0.0504681	10
LMAN2L	43.2365	0.0599726	0.0209247	2.86611	0.00415551	0.0507252	2
PTAFR	41.6183	-0.228772	0.0798277	-2.86583	0.00415921	0.0507324	1
PEX5	26.348	-0.0829766	0.0289621	-2.86501	0.00416996	0.0508255	12
PRKACB	154.019	-0.119843	0.0418484	-2.86374	0.00418674	0.0509919	1
SLC41A2	195.104	-0.0853431	0.0298229	-2.86166	0.00421427	0.0512506	12
METTL21A	128.599	-0.0465745	0.016281	-2.86067	0.00422751	0.0513732	2
TRAPPC5	588.869	-0.0456357	0.0159547	-2.86033	0.00423206	0.0513902	19
ZNF442	7.35048	-0.188514	0.0659209	-2.85971	0.00424031	0.051452	19
CARD11	571.563	0.0900488	0.0315009	2.85862	0.00425494	0.0515911	7
YIPF3	92.5382	0.0467597	0.0163614	2.85793	0.00426411	0.0516255	6
PRPF8	463.684	-0.0241928	0.00846469	-2.85808	0.00426211	0.0516255	17
NLRP14	2.94418	0.315871	0.110536	2.85763	0.00426824	0.0516371	11
ZNF622	161.935	0.0347905	0.0121771	2.85704	0.00427616	0.0516563	5
FAM217A	21.504	-0.0823816	0.0288428	-2.85623	0.00428707	0.0517114	6
THBS3	3.85527	0.189369	0.0663442	2.85434	0.00431264	0.0519813	1
HIST1H1D	1560.01	-0.0918398	0.0321804	-2.85391	0.00431849	0.0520086	6
HLCS	181.732	-0.0618987	0.0216907	-2.8537	0.00432128	0.0520086	21
SF3B1	780.548	-0.0114312	0.00401022	-2.85052	0.00436477	0.0524169	2
CTNND1	288.486	0.104469	0.0366541	2.85012	0.00437028	0.0524433	11
PREX1	512.275	0.0514926	0.0180689	2.8498	0.00437471	0.0524578	20
PAK2	811.749	0.0264276	0.0092807	2.84758	0.0044053	0.0527611	3
WDFY3	8.13476	0.507393	0.178189	2.8475	0.00440647	0.0527611	4
UBE2E1	850.154	-0.0406614	0.0142827	-2.8469	0.00441471	0.0528209	3
NFX1	518.806	0.034991	0.012293	2.84643	0.00442129	0.0528518	9
DICER1	374.447	-0.0458622	0.0161132	-2.84625	0.00442378	0.0528518	14
NRM	48.7157	-0.0747432	0.0262735	-2.84481	0.00444384	0.0530138	6
THAP10	3.53475	0.230769	0.0811184	2.84484	0.0044434	0.0530138	15
VKORC1L1	417.882	-0.0365261	0.0128464	-2.8433	0.00446485	0.0532254	7
RARRES1	30.2447	-0.083762	0.0294635	-2.84291	0.0044704	0.0532527	3
ZNF134	32.1188	-0.0692318	0.024362	-2.8418	0.00448597	0.0533991	19
CTDSPL2	399.725	-0.0282551	0.00994946	-2.83986	0.00451335	0.0536858	15
NEURL1	19.9546	0.244412	0.0860984	2.83875	0.00452906	0.0538334	10
DHRS4	100.561	-0.113953	0.0401483	-2.83831	0.00453528	0.053868	14
KIF2A	907.941	-0.0357413	0.0125959	-2.83752	0.00454649	0.0539226	5
PCM1	1213.46	0.0537809	0.0189602	2.83652	0.00456075	0.0540524	8
GALK2	201.244	0.0571821	0.0201673	2.83539	0.004577	0.0542056	15
B9D2	31.7366	0.0717143	0.0253059	2.8339	0.00459837	0.0543795	19
TIFA	387.359	-0.0595028	0.0210005	-2.8334	0.00460564	0.0544044	4
IGHV3-33	16.7244	0.847128	0.298991	2.83329	0.00460714	0.0544044	14
CNNM3	33.812	-0.0692302	0.0244442	-2.83218	0.00462325	0.0545156	2
CNR1	31.3575	-0.297156	0.104916	-2.83233	0.00462099	0.0545156	6
FBXO2	2.82129	0.289297	0.102192	2.83091	0.00464162	0.0545358	1
RIMKLB	35.3479	0.238989	0.0844098	2.83129	0.00463607	0.0545358	12
RNF40	96.7179	0.0386949	0.0136694	2.83077	0.00464356	0.0545358	16
GABARAPL2	425.834	0.0467764	0.0165262	2.83044	0.0046484	0.0545358	16
FAM106A	15.9361	0.385988	0.136357	2.83072	0.00464427	0.0545358	17
MAU2	158.529	-0.0348352	0.0123019	-2.83168	0.00463038	0.0545358	19
HEXIM2	17.976	0.0920003	0.0325074	2.83013	0.00465287	0.054549	17
MARS	264.775	-0.0342714	0.0121104	-2.8299	0.00465623	0.0545491	12
SLC6A9	9.7316	-0.185987	0.0657741	-2.82767	0.00468887	0.0546915	1
PI4KB	159.696	0.0361018	0.0127689	2.82733	0.00469378	0.0546915	1
PUM2	681.955	-0.0232572	0.00822614	-2.82723	0.00469522	0.0546915	2
DUSP2	516.829	0.0938962	0.0332008	2.82813	0.00468206	0.0546915	2
VWCE	34.6135	0.177371	0.0627132	2.82828	0.00467982	0.0546915	11
HNRNPA1P48	115.621	-0.052153	0.0184465	-2.82725	0.00469492	0.0546915	16
BRD4	611.973	0.0208275	0.00736389	2.82832	0.00467923	0.0546915	19
IGLV1-40	18.411	0.825336	0.29176	2.82882	0.00467199	0.0546915	22
ABHD16A	51.7138	0.0596409	0.0211051	2.8259	0.00471486	0.0548662	6
SUPT6H	377.772	0.0253781	0.00898125	2.82567	0.00471812	0.0548662	17
MAGOH	413.511	-0.0348993	0.0123635	-2.82278	0.00476098	0.0552252	1
BCL2L11	69.8159	0.21587	0.0764808	2.82254	0.00476455	0.0552252	2
SMAP1	347.838	-0.0340013	0.0120467	-2.82246	0.00476572	0.0552252	6
TOX	440.632	0.376161	0.133294	2.82205	0.00477182	0.0552252	8
TM9SF2	311.176	0.0366654	0.0129911	2.82234	0.00476739	0.0552252	13
ACYP1	98.919	-0.0508596	0.018025	-2.82161	0.00477832	0.0552252	14
POLA1	461.191	-0.0446354	0.0158188	-2.82167	0.00477741	0.0552252	X
CNDP2	257.275	0.0441097	0.0156341	2.82138	0.00478172	0.0552253	18
LINC01162	6.87464	-0.979224	0.347107	-2.8211	0.00478596	0.0552351	7
KYAT3	214.306	-0.0381183	0.0135149	-2.82047	0.00479536	0.0552654	1
CRAT	10.9383	-0.19042	0.0675494	-2.81897	0.00481775	0.0554841	9
USP4	314.574	0.0376476	0.0133613	2.81765	0.00483758	0.0556732	3
MELTF	77.7189	-0.133633	0.0474322	-2.81735	0.00484225	0.055675	3
PTDSS1	242.929	0.0382879	0.0135908	2.81719	0.00484458	0.055675	8
TLDC2	2.91698	-0.288406	0.102411	-2.81616	0.0048602	0.0558152	20
SPOCK1	6.07242	0.304712	0.108368	2.81182	0.00492615	0.0564533	5
MTG1	259.711	-0.0295421	0.0105059	-2.81195	0.00492416	0.0564533	10
UBE2I	649.663	-0.0242568	0.00862747	-2.81158	0.00492995	0.0564571	16
ITM2C	305.65	-0.123421	0.0439739	-2.80668	0.00500549	0.0569397	2
TRAF3IP1	83.7257	-0.0564714	0.0201203	-2.80669	0.00500536	0.0569397	2
SLC51A	13.0219	0.103197	0.0367656	2.80688	0.00500234	0.0569397	3
SH3TC1	83.0749	-0.114952	0.0409351	-2.80816	0.00498261	0.0569397	4
TMEM70	206.85	-0.0410859	0.0146403	-2.80636	0.00501053	0.0569397	8
APAF1	123.223	0.0555813	0.0198019	2.80686	0.00500263	0.0569397	12
IQGAP1	849.323	0.027647	0.00985023	2.80674	0.00500464	0.0569397	15
NSRP1	581.751	0.0243522	0.00867452	2.80733	0.00499547	0.0569397	17
TAF15	891.18	-0.0266956	0.00951077	-2.80688	0.00500237	0.0569397	17
DNMT1	679.899	-0.0399551	0.0142363	-2.80656	0.0050074	0.0569397	19
ACLY	266.181	0.0344394	0.0122745	2.80577	0.0050196	0.0569752	17
PLP2	193.502	0.0951426	0.0339104	2.80571	0.00502064	0.0569752	X
GADD45A	143.611	0.138331	0.0493168	2.80495	0.00503246	0.0569903	1
ATP23	42.1786	-0.0689407	0.0245773	-2.80506	0.00503072	0.0569903	12
RPS6KA1	197.002	0.0473172	0.0168777	2.80354	0.00505444	0.0570805	1
SNX1	291.476	0.0262239	0.00935193	2.80412	0.00504547	0.0570805	15
USP10	653.989	-0.0219692	0.00783576	-2.80371	0.00505177	0.0570805	16
DUSP18	26.1355	0.102284	0.0364826	2.80365	0.00505282	0.0570805	22
MSH2	290.853	-0.0574052	0.0204814	-2.8028	0.00506615	0.0571731	2
GART	417.972	-0.0376235	0.0134317	-2.80109	0.00509302	0.0573572	21
SYNJ1	74.2131	0.0572978	0.0204578	2.80078	0.0050979	0.0573725	21
ARG2	9.25209	-0.133949	0.0478364	-2.80014	0.00510804	0.057447	14
PDE7A	829.277	-0.0759679	0.0271356	-2.79957	0.00511706	0.0575087	8
TUSC2	149.569	0.0363946	0.0130055	2.7984	0.00513567	0.057657	3
ACER2	28.6262	0.132287	0.0472741	2.79829	0.00513734	0.057657	9
CAMSAP2	262.105	0.0811486	0.0290079	2.79747	0.00515047	0.0576853	1
NFE2L3	130.931	-0.0870417	0.0311125	-2.79764	0.00514768	0.0576853	7
STK3	913.765	-0.11579	0.0413845	-2.79791	0.00514348	0.0576853	8
SNCA	2.16428	0.977847	0.349685	2.79636	0.00516816	0.0578437	4
BPNT1	95.8445	0.0641235	0.0229421	2.79502	0.00518971	0.0579257	1
MDH1	613.691	0.0414565	0.0148292	2.7956	0.0051803	0.0579257	2
ZNF736	112.935	-0.0778459	0.02785	-2.79518	0.00518702	0.0579257	7
GAB2	130.45	0.12684	0.0453805	2.79504	0.00518939	0.0579257	11
LINC00649	18.7765	-0.257071	0.0920073	-2.79403	0.00520563	0.0580636	21
FBXO6	82.4645	0.0777637	0.0278397	2.79327	0.00521787	0.0581603	1
GOLGB1	679.206	0.0392306	0.0140461	2.79299	0.00522227	0.0581696	3
RPL22L1	2697.08	-0.0551212	0.019743	-2.79193	0.00523948	0.0582971	3
FEN1	296.164	-0.056589	0.0202694	-2.79184	0.00524087	0.0582971	11
WDR6	129.075	0.0338996	0.0121445	2.79136	0.0052487	0.0583443	3
KIZ	80.63	-0.0774657	0.0277546	-2.79109	0.00525301	0.0583524	20
METTL25	160.807	-0.0437108	0.0156701	-2.78945	0.0052798	0.0585741	12
ZSCAN2	27.2346	-0.10653	0.0381905	-2.78943	0.00528015	0.0585741	15
OSTN	8.86847	0.379685	0.136138	2.78897	0.00528763	0.0586172	3
MUC20	3.85907	0.354564	0.127186	2.78776	0.00530732	0.0587156	3
JUNB	206.8	0.070715	0.025363	2.78812	0.00530154	0.0587156	19
ZBTB7A	231.969	0.0499675	0.0179257	2.78748	0.00531198	0.0587273	19
YY1AP1	222.126	0.0330932	0.0118773	2.78625	0.00533222	0.0589111	1
CCDC88B	106.393	0.0697933	0.0250532	2.7858	0.00533956	0.0589123	11
SYN3	3.37666	0.359135	0.128906	2.78602	0.00533595	0.0589123	22
MTF1	106.974	0.0400235	0.0143709	2.78503	0.00535231	0.0589731	1
TLE4	177.095	0.112155	0.0403304	2.78091	0.00542068	0.0595653	9
PXDC1	6.13742	0.29504	0.106132	2.77994	0.00543682	0.0597024	6
UROD	80.3027	0.0576376	0.0207496	2.77777	0.0054734	0.0599119	1
MTUS2	6.88303	0.522274	0.188038	2.7775	0.00547795	0.0599119	13
ARHGAP5	185.425	0.120805	0.0434918	2.77765	0.00547542	0.0599119	14
FSD2	16.2815	0.12654	0.0455531	2.77785	0.00547192	0.0599119	15
URB1	139.715	-0.0536729	0.0193188	-2.77828	0.00546482	0.0599119	21
ZNF41	72.8763	0.0497958	0.0179528	2.7737	0.00554223	0.0605742	X
ARL6IP6	179.13	-0.0469076	0.016925	-2.7715	0.00557988	0.0609041	2
SARS	389.921	-0.0313588	0.0113271	-2.76847	0.0056321	0.0614329	1
TAF13	68.296	0.0589513	0.0213001	2.76765	0.00564615	0.0615449	1
CRK	224.186	0.033502	0.0121076	2.76703	0.00565703	0.0616223	17
CNN2	375.765	0.045956	0.0166154	2.76587	0.00567717	0.0618004	19
ZNF669	24.711	-0.0703458	0.025437	-2.76549	0.00568366	0.0618298	1
JTB	828.138	0.0314512	0.0113745	2.76507	0.00569114	0.0618698	1
ZNF277	239.071	0.0354507	0.0128268	2.76379	0.00571341	0.0620132	7
LRRC27	24.8536	0.116602	0.0421899	2.76374	0.00571426	0.0620132	10
CHML	98.1065	0.0663837	0.0240242	2.7632	0.00572378	0.062059	1
ZNF710	196.987	0.0574447	0.0207921	2.76282	0.00573051	0.0620829	15
BABAM1	208.37	0.0307179	0.011119	2.76264	0.0057336	0.0620829	19
GIT2	214.432	0.0412583	0.0149387	2.76183	0.00574779	0.0621953	12
FBXO28	192.802	0.0329421	0.0119361	2.75986	0.00578254	0.0624883	1
PRUNE1	29.0434	-0.0623043	0.0225851	-2.75865	0.00580407	0.0626378	1
NBEA	106.908	-0.239733	0.0869479	-2.7572	0.00582988	0.0628747	13
TMPPE	2.77408	0.218016	0.0790926	2.75646	0.00584306	0.0629752	3
YKT6	106.432	0.0368397	0.0133743	2.75451	0.00587798	0.0633097	7
PGAM1	1049.92	0.047523	0.0172563	2.75395	0.0058881	0.0633768	10
PHF10	65.0578	-0.058426	0.0212341	-2.75152	0.00593185	0.0637821	6
CUL4A	284.79	-0.0322472	0.0117202	-2.75143	0.00593359	0.0637821	13
SAP30BP	235.01	0.0296436	0.0107772	2.75058	0.00594901	0.0639057	17
TMIGD3	5.09157	0.216345	0.0786831	2.74958	0.00596723	0.063975	1
NINL	8.28638	0.302665	0.110062	2.74994	0.00596065	0.063975	20
COX5B	1291.56	0.0216856	0.00788802	2.74918	0.00597455	0.0640113	2
SLC4A1AP	138.901	0.0262596	0.00955952	2.74695	0.00601514	0.0643721	2
RAB5C	214.435	0.03117	0.0113473	2.7469	0.00601612	0.0643721	17
SART1	161.097	-0.0318955	0.0116136	-2.7464	0.0060253	0.0644281	11
LINC00877	51.5653	0.184871	0.0673251	2.74595	0.00603368	0.0644565	3
EFR3A	344.485	0.0520348	0.0189505	2.74583	0.00603587	0.0644565	8
CDIP1	40.6375	-0.19034	0.0693423	-2.74493	0.00605244	0.0645869	16
SART3	270.448	0.036448	0.0132816	2.74425	0.00606493	0.0646397	12
LINC01094	2.81075	-0.439988	0.160344	-2.74403	0.00606893	0.0646401	4
ZNF205	10.0362	0.244561	0.0891652	2.74279	0.00609194	0.0648428	16
STAT6	297.374	0.0384467	0.0140195	2.74238	0.00609958	0.0648817	12
AKT2	128.501	-0.0376658	0.0137387	-2.74159	0.00611422	0.064995	19
SPC25	220.092	-0.0572938	0.0209029	-2.74095	0.00612609	0.0650364	2
TAP1	430.999	0.0401158	0.0146348	2.74112	0.00612305	0.0650364	6
HNRNPF	972.841	-0.0318046	0.0116061	-2.74033	0.00613775	0.0651177	10
MYO9B	659.467	0.0428975	0.0156572	2.7398	0.00614775	0.0651813	19
TFAM	560.77	-0.0373356	0.0136318	-2.73886	0.00616532	0.0653251	10
LINC01535	2.21758	-0.394441	0.144098	-2.73731	0.00619439	0.0655905	19
COX7A2	1400.9	0.0262639	0.00960435	2.73459	0.00624584	0.0660495	6
VWA1	3.05367	-0.440518	0.161149	-2.7336	0.00626452	0.0661032	1
LINC01055	75.0436	-0.144587	0.0528932	-2.73356	0.00626541	0.0661032	13
LINC01588	137.729	0.102571	0.0375322	2.73289	0.00627805	0.0661754	14
ARMCX5	20.4456	0.0916316	0.0335437	2.73171	0.00630066	0.0663279	X
LCP2	68.9754	0.127272	0.0466014	2.73108	0.00631266	0.0663952	5
AC079807.1	5.21176	-0.144057	0.0527604	-2.7304	0.00632577	0.0664635	2
NAP1L1	2746.73	-0.0381478	0.013973	-2.7301	0.00633144	0.0664739	12
ZNF552	40.2106	-0.062806	0.0230065	-2.72992	0.00633492	0.0664739	19
LINC00470	7.73524	1.00297	0.36747	2.72939	0.00634519	0.0665388	18
CD302	61.6011	-0.0818164	0.0299837	-2.7287	0.00635851	0.0666355	2
GNAI3	405.272	0.028385	0.0104062	2.7277	0.00637776	0.0666927	1
PRIM1	131.028	-0.0642284	0.0235508	-2.72723	0.00638692	0.0666927	12
EIF1	3294.51	0.0299152	0.0109668	2.72779	0.00637606	0.0666927	17
ZNF790-AS1	31.6054	-0.111854	0.0410074	-2.72766	0.00637854	0.0666927	19
PSMB1	1126.17	-0.0217686	0.00799013	-2.72444	0.006441	0.0671976	6
TMEM65	33.3652	0.191995	0.0704963	2.72347	0.00645993	0.0673089	8
CTIF	78.2615	0.0985266	0.036194	2.72218	0.00648527	0.0675297	18
RAP1GDS1	348.077	0.0932483	0.0342665	2.72127	0.00650316	0.0676727	4
MYO16	5.11379	0.288636	0.106127	2.71972	0.0065337	0.0679038	13
USP15	1082.14	0.0238212	0.00876446	2.71793	0.00656916	0.0682119	12
LINC00960	10.8412	-0.156692	0.0576639	-2.71733	0.00658115	0.0682365	3
ETV5	74.3941	0.148532	0.0546623	2.71726	0.00658246	0.0682365	3
SSNA1	342.786	-0.0263804	0.00971365	-2.71581	0.00661147	0.0684501	9
ABI3	155.32	0.0634657	0.023373	2.71534	0.00662074	0.0685026	17
CHP1	114.71	0.0414284	0.0152601	2.71481	0.00663129	0.0685682	15
NUDT22	172.248	0.0390172	0.0143732	2.71458	0.00663601	0.0685735	11
LRMP	1083.2	-0.127179	0.0468728	-2.71328	0.00666201	0.0687986	12
COA3	179.612	-0.0325915	0.0120138	-2.71285	0.00667081	0.0688458	17
ALAS1	191.05	0.0580868	0.0214162	2.71228	0.00668225	0.0689085	3
DTX2	59.0903	0.0698298	0.0257513	2.7117	0.00669391	0.0689532	7
TMEM129	18.1593	-0.0865162	0.0319081	-2.71142	0.00669953	0.0689675	4
SLC26A5	21.3673	-0.0818152	0.030179	-2.71099	0.00670818	0.069013	7
KHDRBS2	12.6004	-0.459347	0.169528	-2.70957	0.00673713	0.0692363	6
LRRC26	15.9048	-0.329751	0.121702	-2.7095	0.00673838	0.0692363	9
NTRK2	135.915	-0.217487	0.0802805	-2.70909	0.00674684	0.0692795	9
GBA	39.1818	0.0625924	0.0231119	2.70823	0.00676438	0.0694068	1
MADD	78.4411	0.0460276	0.0169978	2.70785	0.00677202	0.0694068	11
TSEN34	41.9622	-0.0608856	0.0224847	-2.70787	0.00677163	0.0694068	19
CHDH	50.8698	-0.237921	0.087887	-2.70712	0.00678694	0.069516	3
IARS	719.044	-0.0341043	0.0126054	-2.70554	0.00681926	0.0697354	9
PCBD1	257.874	-0.075772	0.0280072	-2.70545	0.0068212	0.0697354	10
RFFL	503.988	-0.069351	0.0256301	-2.70584	0.00681314	0.0697354	17
SH3KBP1	1848.34	-0.0396044	0.0146477	-2.7038	0.00685511	0.0700382	X
FANCD2OS	22.6737	-0.0734397	0.0271704	-2.70293	0.00687311	0.0701341	3
COX16	467.09	-0.024527	0.00907648	-2.70226	0.00688699	0.0701879	14
FMO5	10.1351	0.126226	0.0467347	2.7009	0.00691524	0.0703882	1
ZNF92	126.837	-0.0483003	0.0178981	-2.69863	0.00696245	0.0707799	7
AKAP9	701.902	0.0265147	0.00982484	2.69874	0.00696016	0.0707799	7
STX12	374.349	0.0481858	0.017867	2.69691	0.00699868	0.0708648	1
BARD1	466.341	-0.0368396	0.0136582	-2.69726	0.00699135	0.0708648	2
A2ML1-AS1	4.51677	0.262674	0.0974028	2.69679	0.00700124	0.0708648	12
GOLGA5	126.833	0.0440151	0.0163172	2.69747	0.0069869	0.0708648	14
DNPEP	166.499	-0.0365636	0.0135607	-2.69628	0.00701177	0.0709273	2
FCRL5	205.456	-0.234226	0.0869257	-2.69455	0.00704843	0.0711863	1
RAB4A	192.934	-0.063361	0.0235186	-2.69408	0.00705833	0.0711863	1
FBXL13	38.4553	-0.093492	0.0347057	-2.69385	0.00706324	0.0711863	7
RBM26	787.044	-0.0206357	0.0076605	-2.69378	0.00706458	0.0711863	13
SLC9A3R1	77.7133	-0.0848983	0.0315182	-2.69363	0.00706795	0.0711863	17
RBMX	834.656	-0.0222027	0.00824133	-2.69407	0.00705848	0.0711863	X
AFDN	263.04	0.0973948	0.0361622	2.69328	0.00707536	0.0712168	6
SC5D	99.7317	0.060589	0.0225058	2.69216	0.00709916	0.0714123	11
MAGT1	342.775	0.0459641	0.0170773	2.69153	0.00711249	0.0715023	X
TM2D2	66.6017	0.050311	0.0186971	2.69085	0.00712709	0.0716048	8
HIST1H2AG	124.928	-0.0632032	0.0235092	-2.68845	0.00717844	0.0720319	6
RGS14	95.5168	0.0636057	0.023665	2.68775	0.00719347	0.0721383	5
RIC8A	93.4757	0.038776	0.0144319	2.68683	0.00721334	0.0722931	11
EIF2S1	568.792	0.027045	0.0100749	2.68439	0.00726631	0.0727345	14
CSNK1D	188.793	0.0324298	0.0120819	2.68416	0.00727123	0.0727391	17
PRR4	4.36245	-0.206273	0.0768829	-2.68295	0.00729765	0.0728777	12
PHLPP1	239.381	-0.132796	0.0494972	-2.68291	0.0072985	0.0728777	18
ACTB	17450.9	0.0329363	0.0122781	2.68252	0.00730688	0.0729167	7
RNF103	56.1008	0.122187	0.0455529	2.68232	0.00731142	0.0729173	2
UBE2R2-AS1	7.88232	-0.143023	0.0533367	-2.68151	0.00732915	0.0730495	9
DNAJC8	935.939	-0.0216466	0.00807827	-2.67961	0.00737076	0.0733296	1
HIST1H2BC	101.069	-0.0754833	0.028169	-2.67966	0.00736971	0.0733296	6
FMNL3	252.191	0.0733002	0.027357	2.6794	0.00737546	0.0733316	12
NCOA1	1044.16	-0.0897737	0.0335164	-2.6785	0.0073952	0.073483	2
HIVEP1	852.122	-0.046582	0.0174002	-2.6771	0.00742626	0.0737344	6
HIST1H3J	58.7724	-0.0791539	0.0295687	-2.67695	0.00742955	0.0737344	6
NAV1	11.8388	-0.182999	0.0683775	-2.6763	0.00744403	0.0738332	1
PANK3	208.453	0.039818	0.014888	2.67451	0.00748392	0.0741386	5
RBM48	57.8735	0.0446801	0.0167086	2.67407	0.00749372	0.0741456	7
ZNF337-AS1	60.4587	-0.0766283	0.0286554	-2.67413	0.00749227	0.0741456	20
TEFM	111.324	0.0386962	0.014473	2.67369	0.00750211	0.0741835	17
LINC01569	5.56831	-0.168145	0.0628997	-2.67323	0.00751245	0.0742406	16
PTRHD1	185.519	0.036909	0.0138176	2.67116	0.00755886	0.0746387	2
YAF2	475.709	-0.0299739	0.0112236	-2.67062	0.00757104	0.0746387	12
URGCP	129.714	-0.0419815	0.0157242	-2.66987	0.00758805	0.0747611	7
PTBP3	673.094	0.0355245	0.0133095	2.66912	0.00760511	0.0748839	9
MAP10	12.1419	-0.115274	0.0432419	-2.66579	0.00768085	0.0751201	1
AP3S1	263.122	0.0506216	0.0189891	2.66582	0.00768017	0.0751201	5
TCERG1	654.995	-0.0263839	0.00989218	-2.66715	0.00764972	0.0751201	5
STAR	4.98952	-0.18688	0.0700743	-2.66688	0.00765583	0.0751201	8
HSDL2	232.485	0.064308	0.0241227	2.66587	0.00767887	0.0751201	9
TUBB4B	907.721	0.0478349	0.0179422	2.66606	0.00767467	0.0751201	9
ERLIN1	70.8047	-0.0512598	0.0192293	-2.66571	0.00768254	0.0751201	10
THSD4	3.6163	0.311519	0.116865	2.66563	0.00768441	0.0751201	15
MATK	4.778	-0.423446	0.15876	-2.66721	0.00764841	0.0751201	19
ZNF486	28.9084	-0.186542	0.0699506	-2.66677	0.00765849	0.0751201	19
ZNF677	6.0455	-0.332542	0.124697	-2.66681	0.00765743	0.0751201	19
SLC16A5	7.52182	-0.200782	0.0753545	-2.6645	0.00771028	0.0753278	17
YBX3	733.807	0.0686706	0.0257809	2.66362	0.0077305	0.0754445	12
TP53BP1	174.558	0.040651	0.015262	2.66355	0.0077321	0.0754445	15
PITPNA-AS1	43.8534	-0.0610479	0.0229213	-2.66337	0.00773612	0.0754445	17
TMEM165	543.593	0.0233103	0.00876202	2.66038	0.00780529	0.0759143	4
HRH2	2.16782	0.583475	0.219317	2.66042	0.00780433	0.0759143	5
GOLM1	64.2677	0.193836	0.072856	2.66053	0.00780168	0.0759143	9
HEXIM1	61.0633	0.0654368	0.0246023	2.65979	0.007819	0.07598	17
PTBP2	481.106	-0.0327246	0.0123058	-2.65929	0.00783063	0.075988	1
NUDCD2	234.212	-0.0360859	0.0135713	-2.65899	0.0078376	0.075988	5
PHACTR2	154.095	-0.165191	0.062131	-2.65875	0.00784314	0.075988	6
MED27	302.95	0.0273191	0.0102744	2.65895	0.0078385	0.075988	9
FAM111B	355.402	-0.0779164	0.0292997	-2.65929	0.00783045	0.075988	11
CAV1	19.3838	-0.241977	0.0910241	-2.65839	0.0078516	0.0760247	7
HLA-DOA	58.6752	0.0905476	0.0340695	2.65773	0.00786693	0.076128	6
LCOR	463.579	-0.0445046	0.0167492	-2.65712	0.00788116	0.0762204	10
SLC25A26	239.533	0.0316401	0.0119091	2.65679	0.00788879	0.076249	3
LEPROT	88.4673	0.0554331	0.0208662	2.65659	0.00789349	0.0762491	1
FBXW5	131.509	0.0359817	0.0135473	2.656	0.00790729	0.0763372	9
LAMTOR1	385.191	0.0241222	0.00908307	2.65573	0.00791374	0.0763542	11
KIF7	24.6048	-0.105252	0.0396406	-2.65516	0.00792704	0.0764373	15
TMEM59	270.992	0.0461672	0.0173891	2.65494	0.00793214	0.0764412	1
QRSL1	234.239	0.0414176	0.0156065	2.65386	0.00795758	0.076641	6
SIRT5	45.3295	-0.0587232	0.0221323	-2.65327	0.0079715	0.0766908	6
DENND1B	92.052	0.303249	0.114313	2.65279	0.00798302	0.0767048	1
BTBD10	187.432	0.0372675	0.0140502	2.65246	0.00799073	0.0767336	11
CYP51A1-AS1	4.38833	-0.172443	0.0650345	-2.65156	0.00801198	0.0768471	7
DHRSX	467.228	0.0494529	0.0186493	2.65173	0.00800804	0.0768471	X
MNX1	45.2146	-0.281203	0.106074	-2.65101	0.00802511	0.076927	7
USP6NL	466.732	-0.0887692	0.0334875	-2.65082	0.00802975	0.076927	10
ZNF790	50.426	-0.0842989	0.0318131	-2.64981	0.00805361	0.0771102	19
HHAT	37.1619	-0.180456	0.0681154	-2.64927	0.00806657	0.077189	1
TMEM126A	261.726	0.0358896	0.0135481	2.64905	0.00807174	0.0771931	11
STMN1	837.753	-0.051286	0.0193639	-2.64854	0.00808402	0.0772459	1
BRWD1	220.837	-0.0378753	0.0143011	-2.64843	0.00808674	0.0772459	21
CRYBG3	22.9596	0.239989	0.0906555	2.64726	0.00811469	0.0773316	3
SKP2	68.1746	-0.0616493	0.0232878	-2.64728	0.00811424	0.0773316	5
ZC3HC1	120.007	0.0353984	0.0133714	2.64733	0.00811305	0.0773316	7
SCRN2	25.4118	-0.0911982	0.0344456	-2.6476	0.00810658	0.0773316	17
AKT1S1	37.7293	0.0671554	0.0253713	2.64691	0.00812316	0.0773671	19
RARG	12.0494	0.161404	0.0609849	2.64662	0.00812997	0.0773867	12
MYLK-AS1	36.7477	0.0655725	0.0247803	2.64615	0.00814139	0.0774501	3
HYLS1	65.4246	0.0672707	0.0254366	2.64464	0.0081778	0.0777512	11
OR2T2	6.07989	-0.232868	0.0880836	-2.64371	0.00820031	0.0779197	1
XRCC6	997.954	-0.0228379	0.00864317	-2.6423	0.00823448	0.0781988	22
ZRANB1	89.4769	0.0452914	0.0171464	2.64145	0.00825523	0.0783501	10
EFCAB14	222.918	0.030699	0.0116267	2.64039	0.00828119	0.078475	1
GPSM3	179.894	0.0591908	0.0224181	2.64032	0.00828284	0.078475	6
PLCG2	943.365	0.0736988	0.0279128	2.64032	0.00828272	0.078475	16
JMY	97.789	-0.0889156	0.0336847	-2.63964	0.00829938	0.0785861	5
BANF1	524.783	-0.0297197	0.0112615	-2.63906	0.00831366	0.0786756	11
ACMSD	6.80577	-0.177998	0.0674616	-2.63851	0.00832703	0.0787404	2
MYRIP	66.4793	-0.383956	0.145559	-2.6378	0.00834466	0.0787404	3
STK32C	55.2394	0.0945285	0.0358348	2.6379	0.00834218	0.0787404	10
LAMA5	2.86744	0.286941	0.108761	2.63827	0.00833307	0.0787404	20
TMEM44	36.5138	0.110496	0.0419051	2.63683	0.00836859	0.0789204	3
ESRRA	140.249	0.0390867	0.0148255	2.63645	0.00837779	0.0789615	11
HSPE1	2182.51	-0.0444316	0.0168582	-2.63561	0.00839866	0.0790211	2
NARS2	227.149	-0.0457422	0.0173543	-2.63578	0.00839445	0.0790211	11
TBC1D16	2.89233	-0.295919	0.112272	-2.63573	0.00839565	0.0790211	17
NSMCE2	792.088	0.0286522	0.0108737	2.63501	0.00841358	0.0790702	8
C2CD2	121.346	0.0782011	0.0296759	2.63517	0.00840945	0.0790702	21
XBP1	521.805	0.114427	0.0434519	2.63341	0.00845321	0.0793968	22
QSER1	220.651	-0.0312726	0.0118763	-2.63319	0.00845868	0.0794024	11
IL19	55.501	-0.176896	0.0672089	-2.63204	0.00848745	0.0796267	1
CPNE3	369.071	-0.0538681	0.0204786	-2.63046	0.00852693	0.0798752	8
TALDO1	651.656	0.0284973	0.0108325	2.63072	0.00852047	0.0798752	11
TSTD2	111.848	-0.039401	0.0149837	-2.6296	0.00854862	0.0800162	9
PPP1R13B	84.3746	-0.0870604	0.0331108	-2.62937	0.0085544	0.0800244	14
PPIH	236.832	-0.0421255	0.0160346	-2.62716	0.00861007	0.0804905	1
ZNF268	46.6388	-0.0546489	0.0208037	-2.62689	0.00861701	0.0804905	12
ZGRF1	134.351	-0.0500613	0.0190678	-2.62544	0.00865382	0.0806108	4
ORC5	176.543	-0.0381086	0.0145158	-2.62532	0.00865666	0.0806108	7
XPO7	190.926	-0.0299295	0.0113992	-2.62558	0.00865018	0.0806108	8
EXOSC1	210.064	0.0307141	0.011697	2.62582	0.00864406	0.0806108	10
IGHV5-51	8.72632	0.734218	0.279725	2.62479	0.00867034	0.0806921	14
BLMH	201.489	-0.0434591	0.0165635	-2.62379	0.00869578	0.0808827	17
WDR88	10.7724	-0.11897	0.0453524	-2.62323	0.00871007	0.0809232	19
SIGLEC6	1.71029	0.510254	0.194501	2.6234	0.00870576	0.0809232	19
ZNF737	48.1997	-0.108462	0.0413578	-2.62253	0.00872799	0.0810435	19
VEGFB	153.182	0.0581035	0.022162	2.62176	0.0087477	0.0811802	11
TBC1D32	204.51	0.0566445	0.0216099	2.62122	0.00876146	0.0811816	6
MRPS16	420.853	-0.0316694	0.0120826	-2.62107	0.00876539	0.0811816	10
GGT7	20.8897	0.16317	0.0622516	2.62113	0.00876384	0.0811816	20
NCOA5	181.387	-0.0298429	0.0113861	-2.62098	0.00876777	0.0811816	20
ZNF124	167.002	-0.053074	0.0202558	-2.62019	0.00878802	0.0813025	1
PHKA1	8.21729	-0.319106	0.121792	-2.62008	0.00879081	0.0813025	X
AKAP8L	251.368	0.0278281	0.010622	2.61985	0.00879692	0.0813129	19
CHCHD5	185.833	0.0388922	0.0148506	2.6189	0.00882151	0.0814749	2
IGHGP	407.024	0.555935	0.212288	2.61878	0.00882445	0.0814749	14
DECR1	338.722	0.039295	0.0150105	2.61784	0.00884881	0.0815743	8
SLC45A4	34.8976	0.0897107	0.0342647	2.61817	0.0088403	0.0815743	8
ASTN2	106.605	0.125812	0.048064	2.61759	0.00885521	0.0815743	9
DCC	21.8168	0.348734	0.133229	2.61754	0.00885651	0.0815743	18
RWDD2B	72.4406	0.0566461	0.0216421	2.6174	0.00886024	0.0815743	21
CCDC92	32.5498	-0.10774	0.0411686	-2.61703	0.00886976	0.0815984	12
SLC31A2	6.79447	0.169698	0.0648831	2.61544	0.00891128	0.0818592	9
UBXN4	742.012	-0.027746	0.0106158	-2.61366	0.0089579	0.0821412	2
WWC1	64.763	-0.248095	0.0949285	-2.61349	0.00896215	0.0821412	5
EPM2A	78.0374	-0.0696542	0.0266489	-2.61377	0.00895482	0.0821412	6
TRIM5	180.576	0.0552669	0.0211451	2.61369	0.00895692	0.0821412	11
GIMAP6	30.7246	0.216527	0.0828772	2.61262	0.00898505	0.0823049	7
WDR17	22.1313	0.240231	0.0919678	2.61212	0.00899818	0.0823326	4
DENND4A	1338	-0.0494388	0.0189253	-2.61231	0.00899336	0.0823326	15
DTL	391.194	-0.0624024	0.0238942	-2.61162	0.00901154	0.0824086	1
NRSN2	25.9524	0.0962075	0.0368449	2.61115	0.00902395	0.0824758	20
SLC35D2	26.5572	0.152921	0.0586025	2.60946	0.00906842	0.0828195	9
PEX26	185.15	0.0592893	0.0227236	2.60915	0.00907681	0.0828195	22
COX18	76.7992	-0.0438134	0.016805	-2.60716	0.00912972	0.0830779	4
POU5F1	7.41696	-0.193431	0.0741933	-2.60712	0.00913061	0.0830779	6
EYS	27.2025	-0.139904	0.0536583	-2.60731	0.00912566	0.0830779	6
PTPN20	2.97294	0.485299	0.186129	2.60733	0.00912521	0.0830779	10
ZNF84	82.6951	-0.050202	0.0192524	-2.60757	0.00911873	0.0830779	12
PREPL	166.256	0.0385679	0.0148062	2.60485	0.0091915	0.0833991	2
TNFRSF10A	9.64519	-0.256488	0.0984614	-2.60496	0.00918844	0.0833991	8
CNBD2	8.96375	-0.116702	0.044801	-2.60489	0.00919039	0.0833991	20
ZSWIM8-AS1	3.78724	0.170641	0.0655298	2.60401	0.00921389	0.0835557	10
G6PD	79.9257	0.0513655	0.0197292	2.60353	0.00922696	0.0836276	X
SH3GLB1	480.964	0.0371754	0.0142844	2.60251	0.00925441	0.0838133	1
ANKLE2	310.76	0.0422426	0.0162327	2.60232	0.00925958	0.0838133	12
TRIP4	151.406	0.0419324	0.0161142	2.6022	0.00926287	0.0838133	15
LHX4	10.2793	-0.111884	0.0430188	-2.60081	0.00930044	0.0840883	1
RSPRY1	213.2	0.0423249	0.0162745	2.60069	0.00930359	0.0840883	16
MUS81	95.8476	0.0448116	0.0172326	2.60039	0.00931175	0.0841154	11
KAT6A	427.05	-0.0258231	0.00993806	-2.59841	0.00936578	0.0845566	8
WBP1L	104.875	0.0469074	0.0180696	2.59593	0.00943344	0.0850733	10
ZIK1	7.82849	-0.155905	0.0600658	-2.59556	0.00944357	0.0851174	19
TMEM43	64.1221	0.0534964	0.0206135	2.59521	0.00945336	0.0851586	3
DNAJB6	429.813	0.029968	0.0115563	2.59321	0.00950853	0.0856049	7
CHD8	374.505	0.0230742	0.00889856	2.59303	0.00951341	0.0856049	14
TADA2B	29.428	0.0636573	0.0245734	2.5905	0.0095837	0.0861423	4
GMCL1	173.073	-0.041301	0.0159448	-2.59026	0.00959048	0.0861557	2
KNOP1	234.718	-0.0451231	0.017423	-2.58986	0.00960155	0.0862076	16
ZNF367	146.614	-0.066228	0.0255902	-2.58802	0.00965289	0.0865899	9
STAT5B	330.371	-0.0468383	0.0180986	-2.58796	0.00965475	0.0865899	17
DNAJB4	23.9767	0.0827574	0.0319837	2.58748	0.00966798	0.0866077	1
ADI1	153.336	0.0574696	0.0222121	2.58732	0.00967268	0.0866077	2
CCDC144A	15.9831	0.250119	0.0966621	2.58756	0.00966593	0.0866077	17
METTL17	93.2458	-0.0400903	0.0154985	-2.58672	0.00968936	0.0867094	14
ZC3H12B	12.579	-0.251144	0.0971112	-2.58615	0.00970541	0.0868053	X
ALG6	64.7697	-0.0512071	0.0198106	-2.58483	0.00974256	0.0868516	1
MRM2	199.327	-0.0340207	0.0131601	-2.58514	0.00973389	0.0868516	7
ANKRD52	76.281	-0.0436438	0.0168818	-2.58526	0.00973046	0.0868516	12
LMO7	161.135	-0.135883	0.0525518	-2.5857	0.00971808	0.0868516	13
CPXM1	39.8348	-0.286733	0.110942	-2.58453	0.00975118	0.0868809	20
HLA-E	1225.93	0.0493583	0.0191104	2.58279	0.00980036	0.0872714	6
IGLV6-57	5.91182	0.62604	0.242435	2.5823	0.00981439	0.0873009	22
RNASEL	17.4108	0.11366	0.0440317	2.58131	0.0098425	0.0873054	1
VPS11	48.746	0.0482901	0.0187045	2.58173	0.00983059	0.0873054	11
MALT1	1001.45	-0.0613095	0.0237495	-2.58151	0.00983701	0.0873054	18
PLCB1	12.1165	-0.419832	0.162638	-2.58139	0.00984042	0.0873054	20
SPTBN1	746.629	-0.0868318	0.0336518	-2.5803	0.00987146	0.0874019	2
APOLD1	163.111	-0.125597	0.048673	-2.58043	0.00986779	0.0874019	12
SCAF11	967.018	-0.0208893	0.00809598	-2.58021	0.00987401	0.0874019	12
ATAD3C	5.26842	0.329659	0.127858	2.57832	0.00992822	0.0876437	1
PITPNM3	5.77185	-0.168442	0.0653212	-2.57868	0.00991793	0.0876437	17
SOCS6	61.4163	-0.070971	0.0275186	-2.57901	0.00990828	0.0876437	18
UBE2D2	1153.92	-0.0533457	0.0206949	-2.57772	0.00994532	0.0877471	5
PNMA1	37.4327	0.0957522	0.0371634	2.57652	0.0099801	0.0880063	14
HLTF	216.468	-0.0522071	0.0202693	-2.57567	0.0100047	0.088033	3
TMEM127	59.7435	0.0536734	0.0208426	2.57518	0.0100188	0.0881094	2
MMADHC	352.97	0.0248363	0.00964892	2.574	0.010053	0.0883228	2
GPR156	10.7706	-0.181404	0.0704813	-2.57378	0.0100593	0.0883228	3
MYDGF	415.1	0.05972	0.023202	2.57392	0.0100554	0.0883228	19
IDH1	85.9253	-0.0516918	0.0200898	-2.57304	0.010081	0.0884179	2
TANC1	38.886	-0.346643	0.134806	-2.57142	0.0101282	0.088736	2
RBM42	142.417	0.0316114	0.0122955	2.57097	0.0101413	0.088773	19
GRB14	8.18847	-0.202677	0.0788513	-2.57037	0.0101589	0.0888142	2
U2AF1L4	28.5539	0.0873808	0.0339945	2.57044	0.010157	0.0888142	19
ZNF107	216.403	-0.0477235	0.01857	-2.56992	0.0101722	0.0888823	7
PINLYP	17.3439	0.210316	0.0818579	2.56928	0.0101909	0.0889581	19
ZMAT2	357.149	0.0292288	0.0113856	2.56716	0.0102534	0.0892485	5
TNF	298.602	0.083818	0.0326491	2.56724	0.0102512	0.0892485	6
BAG2	198.93	0.0438553	0.0170834	2.56713	0.0102545	0.0892485	6
GCNT1	143.196	0.17681	0.0688614	2.56762	0.0102398	0.0892485	9
MPST	97.7892	-0.0756861	0.0294778	-2.56756	0.0102417	0.0892485	22
FAM120C	82.4611	-0.0512101	0.0199493	-2.56701	0.0102579	0.0892485	X
SULT1A1	4.73721	-0.391208	0.152437	-2.56637	0.0102769	0.089319	16
SLC10A7	338.372	0.0513319	0.0200126	2.56498	0.0103183	0.0895834	4
CAMSAP3	8.58936	-0.277337	0.108136	-2.56471	0.0103262	0.0896034	19
DGKI	178.273	0.260156	0.101452	2.56433	0.0103375	0.0896543	7
SF3A1	226.052	0.0283502	0.0110611	2.56306	0.0103754	0.0899346	22
ZNF493	59.0602	-0.0575471	0.0224548	-2.5628	0.0103832	0.0899544	19
ATP10A	6.93853	0.410928	0.160368	2.56241	0.0103948	0.0900073	15
SLC52A2	96.2329	0.0455739	0.0177934	2.56128	0.0104288	0.0901575	8
MYH3	8.69944	-0.124907	0.0487671	-2.56129	0.0104284	0.0901575	17
LUC7L3	801.457	-0.0217264	0.00848194	-2.56149	0.0104225	0.0901575	17
SH3D21	9.5514	0.137359	0.0536601	2.5598	0.0104733	0.0902079	1
CEP162	105.203	0.0486449	0.0190023	2.55995	0.0104688	0.0902079	6
PURB	131.095	0.0343121	0.013399	2.56079	0.0104435	0.0902079	7
CAPS2	62.1958	0.0933316	0.0364563	2.56009	0.0104644	0.0902079	12
BCL7B	131.165	0.0355101	0.0138734	2.55959	0.0104796	0.0902143	7
ANKDD1A	47.669	-0.15539	0.0607621	-2.55735	0.0105472	0.0907484	15
AGO2	304.718	0.052864	0.0206757	2.55682	0.0105634	0.0908398	8
STRN	234.542	-0.0326983	0.0128039	-2.55377	0.0106562	0.0911878	2
CSNK1A1	861.485	0.0194007	0.00759734	2.55361	0.0106611	0.0911878	5
RUNX2	9.78637	0.275445	0.107851	2.55393	0.0106513	0.0911878	6
MCM7	375.467	-0.0481945	0.0188687	-2.5542	0.0106431	0.0911878	7
TMBIM6	749.846	0.0271226	0.010616	2.55489	0.0106223	0.0911878	12
SPRED1	51.7525	0.229244	0.089766	2.55379	0.0106557	0.0911878	15
ZNF681	23.7299	-0.125374	0.0490882	-2.55405	0.0106479	0.0911878	19
PAXBP1-AS1	21.9194	-0.0793014	0.0310499	-2.554	0.0106493	0.0911878	21
PHF8	123.193	0.0355442	0.0139113	2.55507	0.0106167	0.0911878	X
MAGED2	52.1789	0.0731522	0.0286481	2.55347	0.0106654	0.0911878	X
EID1	718.177	-0.0269536	0.0105573	-2.55307	0.0106777	0.0912444	15
FAM32A	130.588	0.0320512	0.0125655	2.55072	0.0107501	0.0918156	19
UGGT2	447.355	-0.0963443	0.0377746	-2.5505	0.0107568	0.0918244	13
GNPTG	57.625	0.0538762	0.0211341	2.54925	0.0107955	0.0921067	16
S100A10	5.79984	-0.323098	0.126777	-2.54856	0.010817	0.0921936	1
ZNF181	17.5215	-0.0894023	0.0350929	-2.54759	0.010847	0.0924005	19
PRMT5-AS1	4.48529	0.183506	0.0720641	2.54643	0.0108832	0.0926603	14
FAM118A	76.5249	-0.134313	0.0527631	-2.54558	0.0109096	0.092837	22
GLT8D1	75.2505	0.0680978	0.0267571	2.54504	0.0109265	0.0929324	3
MAP4K3	233.784	0.0818401	0.0321701	2.54398	0.0109598	0.0931625	2
IRGQ	45.1652	0.0655251	0.0257586	2.54381	0.010965	0.0931625	19
ZBED5	119.816	-0.0362531	0.014255	-2.54319	0.0109846	0.0932617	11
PRH1	270.622	-0.0669373	0.0263233	-2.54289	0.0109938	0.0932617	12
LIPI	14.6516	-0.108498	0.0426668	-2.54292	0.0109929	0.0932617	21
SESTD1	126.663	-0.103804	0.0408561	-2.54073	0.0110622	0.0937928	2
ALDH1A2	13.6802	-0.19004	0.0748185	-2.54002	0.0110846	0.0939341	15
RPAP3	227.112	-0.0349306	0.0137579	-2.53894	0.0111189	0.0940948	12
SIRT7	107.895	0.0338585	0.013336	2.53888	0.0111209	0.0940948	17
RUFY3	181.056	0.116681	0.0459652	2.53846	0.0111342	0.0941585	4
FAM117B	69.5916	-0.0900183	0.035474	-2.53759	0.011162	0.0943442	2
RRM1	438.365	-0.0447279	0.017632	-2.53674	0.0111889	0.0944739	11
TMEM167B	69.6747	0.0474413	0.0187138	2.5351	0.0112416	0.0947852	1
SSRP1	547.544	-0.0387923	0.0153008	-2.53531	0.0112349	0.0947852	11
CCND1	26.7382	0.232111	0.0915675	2.53487	0.0112491	0.0947852	11
TIMM23B	42.7902	0.0557372	0.021993	2.53432	0.0112667	0.0948846	10
KCTD5	68.6493	0.0462187	0.0182442	2.53334	0.0112982	0.0950026	16
ATXN1	894.06	-0.105799	0.0417732	-2.53271	0.0113185	0.0951242	6
CPAMD8	2.38314	0.338723	0.13382	2.53119	0.0113677	0.0954886	19
RANBP17	18.3428	-0.503897	0.199109	-2.53077	0.0113814	0.0955028	5
NR2F6	37.526	-0.112109	0.0442955	-2.53094	0.0113758	0.0955028	19
BST2	1413.75	0.0342938	0.0135517	2.53059	0.011387	0.0955028	19
SLF2	187.63	-0.0331903	0.0131194	-2.52986	0.0114107	0.0956031	10
LINC00863	20.017	0.0930806	0.0368098	2.52869	0.0114488	0.0957257	10
ERP27	11.2437	-0.125782	0.0497363	-2.52899	0.0114393	0.0957257	12
IFI30	1037.64	0.0768291	0.0303783	2.52907	0.0114364	0.0957257	19
BBOX1-AS1	6.58132	0.383885	0.151882	2.52752	0.0114872	0.095998	11
ZNF284	7.11117	0.165683	0.0655741	2.52665	0.0115156	0.0961858	19
BRD2	380.415	0.0242578	0.00960252	2.52619	0.0115307	0.0962135	6
CCDC90B	177.381	0.0379659	0.0150285	2.52626	0.0115283	0.0962135	11
UGGT1	272.03	0.0335465	0.0132843	2.52528	0.0115607	0.096401	2
TBC1D2B	120.119	-0.0507672	0.0201047	-2.52514	0.0115652	0.096401	15
WIPF2	187.311	0.032118	0.0127211	2.52479	0.0115769	0.096401	17
POLD2	266.5	-0.0437655	0.0173367	-2.52444	0.0115883	0.0964466	7
SPA17	28.6162	0.100146	0.0396869	2.52339	0.0116228	0.0966353	11
TOP2B	339.078	-0.0443958	0.0176061	-2.52162	0.0116816	0.0970252	3
OSBP2	33.3673	-0.189476	0.0751356	-2.52178	0.0116761	0.0970252	22
CLLU1	2.59312	0.431009	0.170964	2.52105	0.0117005	0.097133	12
PDX1	3.17824	-0.49283	0.195556	-2.52015	0.0117306	0.0972835	13
PTRH1	56.2509	-0.0657633	0.0260987	-2.51979	0.0117424	0.0973318	9
NDUFB5	341.614	0.0314269	0.0124755	2.5191	0.0117657	0.0974623	3
APOL6	186.772	0.0627672	0.0249179	2.51896	0.0117701	0.0974623	22
ZNF250	27.5519	-0.0642725	0.0255436	-2.51619	0.0118632	0.0981829	8
PAK1	529.373	0.0678825	0.0269926	2.51486	0.0119081	0.0985048	11
VRK1	487.852	-0.0329292	0.0130952	-2.51459	0.011917	0.098528	14
MFSD1	77.5446	0.0512675	0.0203907	2.51426	0.0119283	0.0985715	3
TCF7L2	10.3009	0.189301	0.0753234	2.51317	0.0119652	0.0987764	10
TMX2	241.496	0.0276442	0.0109996	2.51321	0.0119638	0.0987764	11
MNX1-AS1	8.92401	-0.242724	0.0966378	-2.51169	0.0120156	0.0991426	7
DKC1	575.303	-0.0417048	0.0166119	-2.51053	0.0120549	0.0994165	X
ZNF506	95.6559	-0.0864857	0.0344594	-2.50979	0.0120804	0.0995594	19
BTK	293.229	0.0349073	0.0139112	2.5093	0.012097	0.0996124	X
TAMM41	136.328	0.0419663	0.0167288	2.50862	0.0121203	0.0997374	3
ZNF718	134.988	-0.0969038	0.0386319	-2.50839	0.0121282	0.0997374	4
EZH1	98.6951	-0.0459344	0.0183128	-2.50832	0.0121306	0.0997374	17
NCKAP1L	327.388	0.0415864	0.0165813	2.50803	0.0121408	0.0997711	12
FZD5	5.05592	-0.23197	0.0925106	-2.5075	0.012159	0.0998706	2
FAM114A2	85.5799	0.0429295	0.0171268	2.50656	0.0121911	0.100033	5
CUX1	665.521	-0.0781732	0.0311861	-2.50667	0.0121875	0.100033	7
FXYD5	178.802	0.060393	0.0240968	2.50626	0.0122015	0.100068	19
EID3	11.9443	-0.120357	0.048055	-2.50456	0.0122602	0.100449	12
SCML1	25.0047	0.287944	0.114983	2.50423	0.012272	0.100494	X
DOCK8	996.378	0.050299	0.0200933	2.50327	0.012305	0.100613	9
LDAH	255.432	-0.0324984	0.0129851	-2.50275	0.0123233	0.100662	2
RGS16	153.268	0.114416	0.0457316	2.5019	0.012353	0.100803	1
ORMDL1	342.717	0.0228231	0.00912396	2.50145	0.0123687	0.100881	2
PRICKLE2	14.7788	0.396888	0.158707	2.50076	0.0123927	0.100926	3
GLOD4	206.309	-0.0320984	0.0128342	-2.50101	0.012384	0.100926	17
SNRPD3	511.789	-0.0296076	0.0118388	-2.50089	0.0123882	0.100926	22
SRSF1	408.516	-0.0272457	0.0108961	-2.50051	0.0124014	0.100946	17
PAX3	2.7918	-0.695667	0.278274	-2.49993	0.0124218	0.101018	2
SHC4	7.43533	-0.428185	0.171293	-2.49973	0.0124289	0.101018	15
ZSCAN18	5.47864	-0.238834	0.0955426	-2.49977	0.0124275	0.101018	19
HES2	2.07385	0.434768	0.173988	2.49883	0.0124603	0.101076	1
SNRPG	1390.51	-0.0260792	0.0104379	-2.49851	0.0124715	0.101076	2
TOMM70	300.772	-0.0253122	0.010131	-2.49848	0.0124727	0.101076	3
ZNF195	128.958	-0.0334582	0.0133915	-2.49846	0.0124733	0.101076	11
LRRC63	7.74529	-0.216869	0.0867901	-2.49877	0.0124624	0.101076	13
OAZ1	2669.37	0.0226717	0.009073	2.49881	0.0124612	0.101076	19
PHF7	26.7244	-0.0680465	0.0272464	-2.49745	0.0125091	0.101137	3
ACSL5	167.355	0.0305504	0.0122329	2.49739	0.012511	0.101137	10
CES4A	4.6404	0.242292	0.0970112	2.49757	0.0125049	0.101137	16
RBM3	1131.47	0.0262656	0.0105145	2.49803	0.0124887	0.101137	X
AQP9	7.03188	-0.346763	0.138915	-2.49622	0.0125524	0.101365	15
GLRX5	411.122	0.0448325	0.017964	2.49569	0.0125712	0.101444	14
ZGPAT	121.676	0.0356715	0.0142938	2.49559	0.0125747	0.101444	20
FAM174B	60.5547	0.102516	0.0410823	2.49538	0.0125823	0.101455	15
ACTG1	7265.01	0.0336192	0.0134784	2.4943	0.0126207	0.101664	17
ARL4C	46.1717	0.247936	0.0994172	2.4939	0.0126349	0.101728	2
PER2	71.9719	-0.0567822	0.0227775	-2.49291	0.0126702	0.101912	2
ZNF10	56.1965	-0.0785607	0.0315125	-2.493	0.0126669	0.101912	12
LINC01619	436.133	-0.0780799	0.0313245	-2.49262	0.0126806	0.101945	12
LINC00926	126.143	-0.115191	0.0462275	-2.49183	0.0127086	0.10212	15
XRN2	680.117	-0.0217431	0.00873178	-2.49011	0.0127702	0.102514	20
PPP1R3E	30.1105	-0.0678891	0.0272692	-2.48959	0.0127891	0.102615	14
NPW	21.0678	-0.1562	0.0627515	-2.48918	0.0128038	0.102682	16
NCEH1	68.307	0.0699574	0.0281172	2.48806	0.0128441	0.102935	3
LSM7	832.674	-0.0290988	0.0116977	-2.48757	0.0128618	0.102996	19
ZNF502	2.52047	-0.322996	0.129899	-2.48651	0.0129003	0.103253	3
COL4A2	4.84628	-0.497793	0.200333	-2.48482	0.0129615	0.103641	13
ITPA	313.897	0.0406821	0.0163735	2.48463	0.0129685	0.103646	20
ZFP36L2	225.238	-0.0742897	0.0299105	-2.48373	0.0130014	0.103858	2
WDYHV1	95.6149	-0.0451549	0.0181845	-2.48315	0.0130227	0.103908	8
PACS2	48.2113	-0.061962	0.0249541	-2.48304	0.0130268	0.103908	14
AC020915.2	30.3568	-0.073823	0.0297291	-2.48319	0.0130212	0.103908	19
ARMC3	10.3172	0.184547	0.0743736	2.48134	0.0130888	0.104301	10
CDKN2C	96.8811	-0.107306	0.0432488	-2.48114	0.0130965	0.104311	1
PPP1R14B	1152.73	0.0373445	0.0150583	2.48	0.0131384	0.104521	11
AC007952.4	80.9141	-0.125058	0.0504269	-2.47999	0.0131387	0.104521	17
PRCC	195.766	0.0284869	0.0114946	2.47827	0.013202	0.104946	1
CCDC43	135.9	0.0327081	0.0131999	2.47791	0.0132156	0.105003	17
FZD3	94.5384	-0.114164	0.0461046	-2.4762	0.0132789	0.105403	8
CD300A	117.513	0.0968179	0.039097	2.47635	0.0132732	0.105403	17
MRPL20	977.525	-0.023038	0.00930938	-2.47471	0.0133344	0.105741	1
FRYL	635.007	0.0265754	0.010741	2.4742	0.0133536	0.10579	4
PDSS2	413.619	0.028384	0.0114714	2.47433	0.0133486	0.10579	6
DHRS7	237.463	0.0465332	0.0188128	2.47348	0.0133804	0.105908	14
ZBP1	45.0172	0.176484	0.0713594	2.47318	0.0133919	0.105939	20
CYP2J2	3.54918	0.331721	0.134224	2.47141	0.0134582	0.106313	1
SCUBE3	5.94668	-0.156643	0.0633959	-2.47087	0.0134783	0.106313	6
DEAF1	121.403	0.0381896	0.0154533	2.4713	0.0134624	0.106313	11
SRPRA	269.658	0.0360182	0.0145765	2.47098	0.0134743	0.106313	11
GATM	101.287	0.0902001	0.0365007	2.47119	0.0134665	0.106313	15
TRIM47	5.61317	-0.307111	0.124291	-2.47091	0.013477	0.106313	17
KARS	371.018	0.0283363	0.0114713	2.47019	0.0135041	0.106465	16
MTHFD1L	685.97	-0.0484847	0.0196337	-2.46946	0.0135316	0.106617	6
RAB40A	3.545	0.189449	0.0767444	2.46857	0.0135654	0.106793	X
PLIN2	239.854	0.102112	0.0413752	2.46795	0.013589	0.106876	9
COCH	107.588	-0.147845	0.0599038	-2.46804	0.0135855	0.106876	14
UCHL3	342.96	-0.0368252	0.0149284	-2.46679	0.0136329	0.107169	13
NUP58	321.274	-0.026906	0.010911	-2.46596	0.0136646	0.107366	13
TOMM40L	25.916	0.0630204	0.0255608	2.46551	0.0136818	0.10745	1
AKR1A1	426.257	0.0316039	0.0128201	2.46519	0.0136942	0.107495	1
EPB41L5	170.858	-0.181621	0.0736871	-2.46476	0.0137105	0.107535	2
CETP	18.2219	-0.168805	0.0684886	-2.46471	0.0137124	0.107535	16
TSEN15	142.983	-0.0438919	0.0178119	-2.46419	0.0137323	0.107576	1
ITPRIPL1	42.2019	-0.0615391	0.0249718	-2.46435	0.0137263	0.107576	2
TOP2A	943.486	-0.051616	0.0209522	-2.46352	0.0137581	0.107635	17
FDX2	94.0228	0.0369863	0.0150132	2.46359	0.0137553	0.107635	19
ZNF831	13.1448	0.226758	0.0920789	2.46264	0.0137917	0.107845	20
MR1	143.088	0.0500702	0.020341	2.46154	0.013834	0.107917	1
ACVR1C	2.07612	0.523465	0.212633	2.46183	0.0138231	0.107917	2
KDM2B	319.116	-0.0620776	0.0252134	-2.46209	0.013813	0.107917	12
ZNF20	29.6882	-0.0731979	0.02974	-2.46126	0.0138451	0.107952	19
XPO1	912.199	-0.0238762	0.009703	-2.4607	0.0138665	0.108016	2
GIPR	55.7687	0.100596	0.0408792	2.46081	0.0138624	0.108016	19
AC004870.3	1.23833	-0.736609	0.299505	-2.45942	0.0139161	0.108196	7
SAMM50	176.806	0.0320714	0.0130402	2.45942	0.0139162	0.108196	22
BLNK	938.73	-0.0547543	0.02227	-2.45866	0.0139456	0.108373	10
NECAP2	174.905	0.0510034	0.0207469	2.45836	0.0139572	0.108411	1
UBE2T	189.65	-0.0571781	0.0232617	-2.45804	0.0139699	0.108417	1
PODXL2	13.1442	0.239034	0.0972472	2.458	0.0139713	0.108417	3
CPB2-AS1	290.109	-0.0432994	0.0176191	-2.45752	0.0139898	0.108509	13
RBMS2	23.9138	0.214073	0.0871308	2.45692	0.0140134	0.108641	12
MKNK1	90.7308	0.0438734	0.0178606	2.45644	0.0140321	0.108734	1
TCIRG1	105.49	0.045171	0.0183979	2.45523	0.0140796	0.10905	11
RASGRP1	180.914	-0.126113	0.0513839	-2.45433	0.0141147	0.10927	15
LY6E	751.061	0.0443165	0.0180724	2.45216	0.0142	0.109731	8
CC2D1A	62.9371	-0.0446257	0.0181987	-2.45213	0.0142013	0.109731	19
ZBTB46	28.3693	0.147116	0.0599918	2.45227	0.0141957	0.109731	20
TXK	181.6	-0.0953818	0.0389119	-2.45122	0.0142371	0.109793	4
CRCP	291.256	-0.0268983	0.0109748	-2.45091	0.0142497	0.109793	7
ZNF239	6.26365	-0.202746	0.0827056	-2.45142	0.0142293	0.109793	10
SLC35C1	21.1029	0.0767621	0.0313165	2.45117	0.0142393	0.109793	11
ITPK1-AS1	3.02301	-0.218756	0.08923	-2.4516	0.0142221	0.109793	14
TCEAL8	138.068	0.0461917	0.0188458	2.45104	0.0142444	0.109793	X
CCDC13	5.10384	0.181755	0.0741723	2.45044	0.0142683	0.10987	3
WIPI1	72.2523	0.0907402	0.0370372	2.44998	0.0142866	0.10987	17
ZNF575	5.18137	0.166742	0.0680535	2.45016	0.0142794	0.10987	19
FASTKD5	61.2349	0.0462147	0.018863	2.45001	0.014285	0.10987	20
DUS4L	48.0978	-0.0492628	0.0201093	-2.44976	0.0142953	0.109885	7
POLE4	278.66	0.0514661	0.0210158	2.44892	0.0143284	0.110088	2
COQ3	65.6946	0.0498821	0.0203773	2.44793	0.014368	0.110266	6
MOSPD1	41.5392	0.0557324	0.0227681	2.44783	0.014372	0.110266	X
CYP1B1	80.1375	0.286509	0.117111	2.44647	0.0144264	0.110579	2
FGF9	3.89496	-0.45724	0.186886	-2.44663	0.0144197	0.110579	13
LIMA1	452.901	0.0663856	0.0271373	2.44629	0.0144336	0.110583	12
DRAM1	1305.48	-0.135465	0.0553801	-2.4461	0.0144411	0.110589	12
XAF1	341.106	0.0652942	0.026711	2.44447	0.0145066	0.111038	17
PIGR	15.5881	0.284998	0.116657	2.44303	0.0145645	0.111229	1
INAFM2	4.35484	-0.164753	0.0674315	-2.44327	0.0145548	0.111229	15
PRKCSH	159.583	0.0324745	0.0132925	2.44306	0.0145633	0.111229	19
EXTL2	65.6987	0.060502	0.0247733	2.44222	0.0145972	0.111313	1
SEMA7A	148.538	0.0709102	0.0290338	2.44234	0.0145926	0.111313	15
LOR	3.07079	-0.407956	0.167055	-2.44205	0.0146043	0.111315	1
SLC5A6	66.2058	0.0625181	0.0256078	2.44137	0.0146316	0.111367	2
CHCHD6	73.766	-0.0854743	0.0350082	-2.44155	0.0146243	0.111367	3
PPP1R18	170.666	0.0398886	0.0163405	2.44108	0.0146433	0.111404	6
DNM2	365.324	0.0222506	0.00911623	2.44077	0.0146559	0.111448	19
IK	533.722	0.0203853	0.00835299	2.44048	0.0146676	0.111485	5
DPP7	237.354	0.0514752	0.0210945	2.44021	0.0146785	0.111516	9
UQCC3	120.144	-0.0433687	0.0177776	-2.43951	0.0147072	0.11163	11
IFT88	99.2821	-0.0661625	0.0271212	-2.43951	0.0147073	0.11163	13
GLO1	437.972	-0.0433687	0.0177833	-2.43873	0.0147389	0.111818	6
SLAIN1	208.162	-0.109484	0.0448978	-2.43851	0.0147479	0.111834	13
TRAF7	88.3157	0.0429863	0.0176311	2.43809	0.014765	0.111912	16
EXT2	80.3741	-0.0505713	0.0207473	-2.43749	0.0147898	0.112047	11
NCALD	681.989	-0.191573	0.0786084	-2.43705	0.0148076	0.11213	8
NOP14-AS1	41.0227	0.0783116	0.0321385	2.43669	0.0148224	0.112191	4
IL1A	13.4633	-0.272764	0.112085	-2.43355	0.0149517	0.113064	2
STYXL1	136.339	0.0402954	0.0165649	2.43258	0.0149917	0.113314	7
TGFBRAP1	154.579	-0.0379398	0.0156	-2.43204	0.0150141	0.113378	2
XRCC2	153.5	-0.0605459	0.0248949	-2.43206	0.0150133	0.113378	7
TCFL5	47.5271	-0.153374	0.0630699	-2.43181	0.0150237	0.113398	20
CAND1	420.118	-0.0221695	0.0091185	-2.43127	0.0150462	0.11341	12
TMEM121	2.81588	0.379647	0.156151	2.43128	0.0150458	0.11341	14
ZNF789	110.455	0.0449895	0.0185085	2.43074	0.015068	0.113522	7
PDE4D	394.641	0.19036	0.0783544	2.42947	0.0151209	0.11377	5
RELA	83.7836	0.034434	0.0141778	2.42872	0.0151523	0.113897	11
MAP3K2	372.107	-0.0276542	0.011391	-2.42772	0.0151942	0.114104	2
RBM6	833.473	-0.0249712	0.0102855	-2.42782	0.01519	0.114104	3
MRS2	127.814	-0.0459442	0.0189265	-2.42751	0.0152028	0.114116	6
RCL1	247.069	-0.0449558	0.018525	-2.42676	0.0152342	0.114193	9
EGR2	48.1311	0.150269	0.0619281	2.42651	0.0152448	0.11422	10
NRCAM	31.5535	0.406787	0.167658	2.42629	0.015254	0.114237	7
CYP2U1	16.9067	-0.124314	0.0512408	-2.42608	0.0152631	0.114252	4
APC	322.488	0.0295909	0.0122013	2.42522	0.0152992	0.114365	5
OGDHL	5.14153	0.30723	0.126665	2.42553	0.0152859	0.114365	10
GANC	116.008	0.054519	0.0224794	2.42529	0.0152962	0.114365	15
RNF216	495.313	-0.0305898	0.012628	-2.42239	0.0154189	0.115102	7
LRRC14	43.5511	-0.0516906	0.0213425	-2.42195	0.0154375	0.115187	8
TEX10	213.8	-0.030365	0.0125472	-2.42007	0.0155177	0.115733	9
DYNC1H1	454.476	0.0352419	0.0145639	2.41982	0.0155282	0.115758	14
FAM153A	3.96302	0.517817	0.214017	2.41952	0.015541	0.115767	5
HIST1H2BD	50.1373	-0.0891203	0.0368354	-2.41942	0.0155453	0.115767	6
DDX6	457.661	0.0300059	0.0124036	2.41913	0.0155576	0.115767	11
TRIM38	288.94	0.0452286	0.018703	2.41826	0.0155951	0.115992	6
SH3BP5-AS1	12.8678	-0.0931876	0.0385488	-2.41739	0.0156321	0.116161	3
RFC2	240.242	-0.0411908	0.0170425	-2.41695	0.0156511	0.116196	7
ZNF395	18.6304	-0.094292	0.0390267	-2.41609	0.0156882	0.11626	8
GDPD5	21.9592	-0.178272	0.0737806	-2.41625	0.0156812	0.11626	11
TMEM123	446.472	0.0861748	0.0356614	2.41647	0.0156718	0.11626	11
SFXN2	80.1712	-0.0515434	0.0213365	-2.41573	0.0157036	0.116321	10
CAMK1D	1239.97	-0.0861108	0.035655	-2.41511	0.0157304	0.116443	10
DNAL1	41.4901	0.0603232	0.0249783	2.41502	0.0157343	0.116443	14
RBBP4	583.845	-0.0219053	0.00907909	-2.41272	0.0158339	0.116962	1
NDUFC1	447.229	-0.0449229	0.0186191	-2.41273	0.0158337	0.116962	4
ANAPC10	251.053	-0.0387343	0.0160563	-2.41241	0.0158476	0.116962	4
RECQL4	35.5669	-0.0692582	0.0287049	-2.41277	0.015832	0.116962	8
PAQR4	30.9369	-0.0911557	0.0377906	-2.41213	0.0158598	0.116999	16
CITED2	17.9442	0.127937	0.053052	2.41154	0.0158852	0.117133	6
TRMT10B	95.6323	-0.0394904	0.016384	-2.4103	0.0159396	0.117359	9
FKBP15	201.761	0.041179	0.0170847	2.41029	0.0159398	0.117359	9
HGS	113.157	0.032505	0.0134865	2.41018	0.0159445	0.117359	17
CD226	914.669	0.133969	0.0555897	2.40997	0.0159539	0.117374	18
UFC1	416.777	0.0279219	0.0115949	2.40812	0.0160351	0.117706	1
CSE1L	457.185	-0.0335133	0.0139161	-2.40825	0.0160292	0.117706	20
CPOX	150.394	0.0527703	0.0219291	2.40641	0.0161103	0.11794	3
OXCT1	432.004	0.0336521	0.0139869	2.40597	0.0161297	0.11794	5
PRPF4B	595.056	-0.0177311	0.00736625	-2.40708	0.0160808	0.11794	6
WDR37	158.508	0.0317921	0.01321	2.40667	0.0160988	0.11794	10
PEBP1	1023.37	-0.0360268	0.0149741	-2.40594	0.016131	0.11794	12
MLEC	622.889	0.0414126	0.0172113	2.40612	0.0161228	0.11794	12
PCID2	168.705	-0.0303076	0.012595	-2.40632	0.0161141	0.11794	13
PNP	155.526	0.0825556	0.0343125	2.40599	0.0161287	0.11794	14
CYP4F3	2.36445	0.496132	0.206214	2.40591	0.016132	0.11794	19
CIC	55.8047	0.0496566	0.0206454	2.40521	0.0161632	0.118114	19
YIPF1	62.3612	0.0504124	0.0209616	2.40498	0.0161732	0.118135	1
ZNF350-AS1	10.9667	-0.112257	0.0466834	-2.40463	0.0161887	0.118142	19
ZNF878	13.6464	-0.132649	0.0551773	-2.40405	0.0162145	0.118277	19
PROSER3	39.2917	0.0577894	0.024044	2.40349	0.0162395	0.118407	19
SCN8A	2.53751	0.278808	0.116019	2.40312	0.0162561	0.118474	12
RPGRIP1	2.82014	-0.300995	0.125272	-2.40273	0.0162732	0.118493	14
RMND5B	133.875	0.0329906	0.0137388	2.40127	0.0163382	0.118913	5
PIWIL4	12.6414	-0.237928	0.099099	-2.40091	0.0163544	0.118964	11
ZNF771	29.5534	-0.0811203	0.033789	-2.40079	0.0163597	0.118964	16
USP7	407.994	0.0270315	0.0112605	2.40055	0.0163706	0.11899	16
AK4	142.291	0.183947	0.0766757	2.39902	0.0164389	0.119309	1
KIZ-AS1	174.448	-0.0334903	0.0139606	-2.39891	0.0164438	0.119309	20
HOTAIRM1	13.9095	0.162383	0.0677061	2.39835	0.0164691	0.119439	7
USP11	73.9541	0.054867	0.0228807	2.39796	0.0164866	0.119513	X
TEX2	66.8398	-0.0648285	0.0270373	-2.39775	0.0164963	0.11953	17
GALNT12	4.21571	-0.291858	0.121738	-2.39743	0.0165106	0.119581	9
DTNB	227.274	-0.0762176	0.0318004	-2.39675	0.0165414	0.119697	2
RHPN2	31.3927	0.141456	0.0590166	2.39689	0.0165349	0.119697	19
KCNC1	16.6528	-0.0803522	0.0335339	-2.39615	0.0165685	0.119821	11
IFT20	102.464	0.0429282	0.0179163	2.39604	0.0165732	0.119821	17
NUP155	194.986	-0.041819	0.0174592	-2.39525	0.0166091	0.120028	5
CASP2	112.693	-0.0362113	0.0151293	-2.39345	0.0166906	0.12052	7
NCOR1	878.603	0.0182364	0.00761937	2.39342	0.0166921	0.12052	17
TCOF1	309.712	-0.0445146	0.0186041	-2.39273	0.0167235	0.12064	5
CUZD1	9.56532	0.172231	0.0719805	2.39275	0.0167228	0.12064	10
MMAA	44.6631	-0.109951	0.0459572	-2.39246	0.0167359	0.120676	4
EP300	321.467	0.0287626	0.0120236	2.39217	0.016749	0.120718	22
AP2M1	384.517	0.0245994	0.0102897	2.39069	0.0168169	0.120961	3
ACBD5	110.002	0.0383172	0.0160261	2.39092	0.0168063	0.120961	10
STYX	90.5196	0.0409211	0.0171241	2.38968	0.0168629	0.121163	14
METTL8	438.543	0.0585905	0.0245235	2.38916	0.0168871	0.121284	2
SREK1	382.522	-0.0136739	0.00572529	-2.38833	0.0169253	0.121407	5
WDR89	102.839	-0.0433624	0.0181562	-2.3883	0.0169267	0.121407	14
CAMK4	659.85	-0.0890062	0.0372796	-2.38753	0.016962	0.121594	5
MTRF1L	151.394	0.035992	0.0150758	2.38741	0.0169676	0.121594	6
BNIPL	3.29233	-0.176886	0.0741186	-2.38652	0.0170085	0.121698	1
MTERF4	252.695	-0.0400511	0.0167812	-2.38667	0.0170016	0.121698	2
MXD4	138.944	0.0828456	0.0347118	2.38667	0.0170018	0.121698	4
TNFRSF17	261.15	0.125611	0.0526416	2.38616	0.0170255	0.121741	16
KIAA2013	100.778	0.0380918	0.0159671	2.38564	0.0170493	0.121805	1
HAGHL	68.7655	0.0704342	0.0295236	2.38569	0.0170471	0.121805	16
BASP1	961.586	0.125327	0.0525584	2.38454	0.0171005	0.122116	5
LINC01252	16.0197	-0.163122	0.068448	-2.38316	0.0171647	0.122468	12
GNG12	3.11368	0.491819	0.206411	2.38272	0.0171854	0.122508	1
SEC24A	266.951	0.0467121	0.0196056	2.38259	0.0171915	0.122508	5
RAB11A	946.609	-0.04822	0.0202388	-2.38256	0.0171929	0.122508	15
GAP43	10.2271	-0.434732	0.182478	-2.38238	0.0172011	0.122513	3
PRDX5	694.384	0.0372728	0.0156512	2.38146	0.017244	0.122764	11
EEF1D	1459.89	0.0213222	0.0089545	2.38117	0.0172579	0.12281	8
RPN1	265.788	0.044629	0.0187465	2.38066	0.0172817	0.122926	3
NDUFA4	1846.36	0.0208533	0.00876152	2.38011	0.0173077	0.123003	7
OPCML	2.10388	-0.316708	0.133061	-2.38018	0.0173042	0.123003	11
TMEM106C	144.943	-0.054101	0.0227506	-2.37801	0.0174065	0.123651	12
F5	3.46981	-0.493567	0.207618	-2.37729	0.0174405	0.123731	1
MAN2C1	82.3398	0.040555	0.0170574	2.37756	0.0174276	0.123731	15
KIAA1671	11.3897	0.326351	0.137274	2.37736	0.0174371	0.123731	22
RABL3	154.546	0.0306767	0.0129063	2.37688	0.0174595	0.123812	3
VPS52	51.0846	0.044143	0.0185735	2.37666	0.0174703	0.123818	6
ACADS	46.5594	-0.0846029	0.0355991	-2.37655	0.0174755	0.123818	12
MLF2	251.476	0.0288022	0.0121223	2.37597	0.0175029	0.123958	12
PDXP	58.2157	0.0616997	0.0259805	2.37484	0.0175564	0.124283	22
MIGA1	141.605	0.0352085	0.0148293	2.37425	0.0175847	0.124321	1
PLCL2	461.461	0.0918296	0.0386752	2.37438	0.0175785	0.124321	3
RNF213	952.496	-0.0534097	0.0224924	-2.37457	0.0175695	0.124321	17
GREB1	9.39422	0.177218	0.0746486	2.37403	0.0175951	0.124341	2
ARL11	39.4376	0.080834	0.0340641	2.37299	0.0176445	0.124636	13
KMT5B	177.521	0.0386041	0.0162711	2.37255	0.0176656	0.124688	11
PTPN6	629.898	0.0498866	0.0210268	2.37252	0.0176672	0.124688	12
RRAS	16.732	0.130959	0.0552073	2.37213	0.0176861	0.12476	19
CHMP4B	301.62	0.0277704	0.0117084	2.37183	0.0177003	0.12476	20
PON2	30.6317	0.18958	0.0799496	2.37124	0.0177284	0.124845	7
CASC8	8.66544	-0.129819	0.0547463	-2.37129	0.0177261	0.124845	8
NAIF1	17.7373	0.0741202	0.0312656	2.37066	0.0177563	0.124845	9
IFITM2	246.419	0.107524	0.0453541	2.37077	0.0177511	0.124845	11
ANKRD9	12.8711	0.118262	0.0498864	2.37062	0.0177583	0.124845	14
SF3A2	83.024	-0.0349608	0.0147457	-2.37092	0.0177438	0.124845	19
FANCI	451.262	-0.0412086	0.0173901	-2.36965	0.0178049	0.125118	15
ABHD15-AS1	60.769	-0.0563996	0.0238094	-2.3688	0.0178459	0.125352	17
STAU1	567.559	-0.0281318	0.0118785	-2.3683	0.0178698	0.125466	20
ODF3B	39.1069	0.079295	0.0334919	2.36759	0.0179045	0.125656	22
CENPL	88.9964	0.0432935	0.0182892	2.36717	0.0179249	0.125712	1
DDX11	110.53	-0.0473606	0.0200078	-2.3671	0.017928	0.125712	12
TPBG	5.2129	0.332781	0.140621	2.3665	0.017957	0.125861	6
HDAC2	330.659	-0.0295793	0.0125015	-2.36606	0.0179784	0.125957	6
THOC7	623.156	-0.0213551	0.0090267	-2.36577	0.0179924	0.126001	3
PDE1C	18.0144	0.261283	0.110468	2.36525	0.018018	0.126126	7
LGALS3	211.141	0.108188	0.0457469	2.36492	0.018034	0.12613	14
NDC80	250.757	0.0429704	0.0181692	2.36501	0.0180296	0.12613	18
AC147651.4	23.3851	0.104199	0.0440707	2.36437	0.0180609	0.126264	7
BEND5	4.44351	0.450922	0.190813	2.36317	0.0181196	0.126619	1
RAD23B	605.282	-0.0224757	0.00951173	-2.36295	0.01813	0.126638	9
CACNA1E	216.578	-0.196682	0.0832431	-2.36274	0.0181404	0.126656	1
TXN	3324.26	0.0361397	0.0152984	2.36232	0.0181612	0.12666	9
GPR180	110.496	0.0432992	0.0183278	2.36249	0.0181527	0.12666	13
NRL	39.2181	-0.0533038	0.0225648	-2.36225	0.0181642	0.12666	14
TRPM3	3.24298	-0.377149	0.159679	-2.36191	0.0181808	0.126721	9
MROH1	128.909	-0.0453834	0.019218	-2.3615	0.0182009	0.126807	8
BEX5	6.91623	-0.289489	0.122596	-2.36132	0.0182098	0.126814	X
TMEM187	8.98889	-0.10976	0.0464853	-2.36117	0.0182175	0.126814	X
LAMTOR5	549.927	0.0226373	0.00959218	2.35998	0.0182761	0.126942	1
HNRNPH1	701.894	-0.0199963	0.00847159	-2.36039	0.0182556	0.126942	5
PPME1	221.575	0.0336587	0.0142631	2.35985	0.0182825	0.126942	11
CKAP2	264.074	-0.0425862	0.0180449	-2.36002	0.0182742	0.126942	13
SNAI3-AS1	23.3335	0.0901477	0.0381898	2.36051	0.0182497	0.126942	16
VIL1	4.4967	-0.206362	0.0875262	-2.35772	0.0183874	0.127561	2
MUTYH	57.7601	-0.0491403	0.0208535	-2.35646	0.0184503	0.127671	1
LOXL3	121.276	0.186741	0.0792386	2.3567	0.0184383	0.127671	2
ABCB6	46.5915	0.0633157	0.0268647	2.35684	0.0184312	0.127671	2
INA	3.02139	0.280276	0.118934	2.35657	0.0184448	0.127671	10
PARPBP	297.533	-0.0436518	0.0185188	-2.35716	0.0184152	0.127671	12
ULK2	37.6924	-0.182531	0.0774525	-2.35669	0.0184386	0.127671	17
TRIO	1261.47	-0.050829	0.0215763	-2.35577	0.0184841	0.127851	5
PTPN18	90.5455	0.0745648	0.0316607	2.35512	0.0185166	0.128021	2
ERV3-1	30.9779	-0.0702431	0.0298463	-2.3535	0.0185978	0.128383	7
KIFC2	8.36002	0.117565	0.0499527	2.35352	0.0185964	0.128383	8
RPL23A	8791.62	-0.0252526	0.01073	-2.35344	0.0186004	0.128383	17
CYSLTR2	8.28987	0.295056	0.125421	2.35253	0.0186463	0.128645	13
MACF1	1107.62	-0.0510187	0.021692	-2.35196	0.0186747	0.128732	1
LINC01322	3.70221	0.255253	0.108523	2.35207	0.0186693	0.128732	3
PRMT6	32.6161	-0.0631669	0.0268793	-2.35002	0.0187724	0.12892	1
NCKAP5	195.924	-0.335678	0.142772	-2.35115	0.0187155	0.12892	2
TRIM2	34.5205	-0.241208	0.102635	-2.35016	0.0187653	0.12892	4
DDX46	924.334	-0.0221341	0.00941738	-2.35035	0.0187557	0.12892	5
DNAJA1	1440.06	0.026465	0.0112601	2.35034	0.0187562	0.12892	9
RNASEH2B	410.18	-0.0366841	0.0156112	-2.34985	0.018781	0.12892	13
RSPH6A	4.53214	-0.195706	0.0832491	-2.35085	0.0187305	0.12892	19
ADARB1	17.3161	0.294941	0.125494	2.35025	0.018761	0.12892	21
SH3BP1	100.025	0.0585489	0.0249225	2.34924	0.0188117	0.129076	22
BAZ1A	1061.68	0.0231225	0.00984444	2.34879	0.0188348	0.12918	14
CCDC59	341.601	-0.0278915	0.0118782	-2.34812	0.0188685	0.129357	12
UBE2D1	117.287	-0.0324011	0.0138066	-2.34679	0.018936	0.129612	10
DYNLL1	1304.64	0.0187945	0.0080087	2.34676	0.0189376	0.129612	12
DZANK1	60.3337	0.109293	0.0465714	2.34678	0.0189363	0.129612	20
PTTG1IP	152.046	0.0487018	0.0207526	2.34678	0.0189364	0.129612	21
TTLL11	49.6957	-0.0663575	0.0282782	-2.3466	0.0189458	0.129614	9
MED21	145.681	0.0309693	0.0132069	2.34493	0.0190306	0.130086	12
ADAM22	356.941	-0.0926916	0.0395402	-2.34424	0.0190659	0.130234	7
SPI1	58.4288	0.0563898	0.0240551	2.34419	0.0190684	0.130234	11
FRK	143.74	-0.151101	0.064479	-2.34341	0.0191082	0.130396	6
CXXC1	89.572	0.0671441	0.0286591	2.34286	0.0191368	0.130531	18
GFI1	22.173	-0.119974	0.0512342	-2.34168	0.0191972	0.130704	1
DENND4B	88.356	0.039611	0.0169218	2.34082	0.0192414	0.130704	1
ABHD5	66.4637	-0.067058	0.0286409	-2.34134	0.0192148	0.130704	3
TSPAN5	21.2018	-0.294951	0.125992	-2.34103	0.0192306	0.130704	4
RLN1	2.96694	-0.212299	0.0906627	-2.34163	0.0191997	0.130704	9
ZNF33A	294.861	-0.0326196	0.01393	-2.34168	0.0191972	0.130704	10
TRAF4	211.245	0.0426984	0.0182356	2.34149	0.019207	0.130704	17
ATP11B	461.668	0.0312729	0.0133627	2.34031	0.0192679	0.130775	3
ANKRD22	4.08885	-0.283019	0.121005	-2.3389	0.0193404	0.131185	10
WHAMM	145.999	0.056371	0.0241039	2.33867	0.0193525	0.131185	15
FOXN3-AS1	16.0568	0.112675	0.0481857	2.33836	0.0193687	0.13124	14
NHSL1	46.0606	0.26698	0.11419	2.33802	0.019386	0.131248	6
PHF12	108.357	0.0353753	0.0151331	2.33761	0.0194077	0.13134	17
CNNM1	11.0795	0.275834	0.118033	2.33692	0.0194433	0.131472	10
CEP295	255.083	-0.0285117	0.0122003	-2.33696	0.0194413	0.131472	11
FCHO1	73.5379	0.0572129	0.0244841	2.33674	0.0194526	0.131481	19
EGFL8	2.97655	0.186624	0.0798789	2.33633	0.0194738	0.13157	6
SCAF8	429.507	-0.0223728	0.00957725	-2.33603	0.0194894	0.13162	6
FIGNL1	61.6991	-0.0620881	0.0265862	-2.33536	0.0195248	0.131736	7
PSTPIP1	20.2043	-0.152079	0.0651279	-2.33509	0.019539	0.131736	15
KCNN4	104.757	0.0905214	0.03876	2.33543	0.0195209	0.131736	19
TTC21B	155.437	-0.0372942	0.0159742	-2.33465	0.0195616	0.13176	2
FAM131A	5.46784	-0.151935	0.065078	-2.33466	0.019561	0.13176	3
SH2D3A	34.7296	0.0705481	0.0302193	2.33454	0.0195675	0.13176	19
OXR1	332.959	0.0486273	0.0208405	2.33331	0.0196321	0.131978	8
VPS33B	53.8254	0.0464811	0.0199211	2.33327	0.0196341	0.131978	15
KPNB1	1577.54	-0.0263649	0.0113	-2.33316	0.0196395	0.131978	17
SPNS1	54.6262	0.0479835	0.0205691	2.3328	0.0196587	0.132052	16
PHF13	25.7447	-0.0659708	0.0283034	-2.33084	0.0197616	0.132579	1
DNAH8	39.1543	0.241476	0.103599	2.33088	0.0197599	0.132579	6
PRR14	57.6216	0.0459811	0.0197257	2.33102	0.0197522	0.132579	16
SCN3A	2.34112	0.653912	0.280584	2.33053	0.0197779	0.132634	2
ZC3H8	205.046	-0.0341201	0.0146433	-2.33008	0.0198019	0.132638	2
FRMD5	57.1138	-0.121853	0.0522953	-2.33009	0.0198012	0.132638	15
SLC25A5-AS1	4.51743	-0.138387	0.0593998	-2.32975	0.0198191	0.132638	X
STRADA	186.699	0.0344586	0.0147946	2.32913	0.0198524	0.132805	17
SAMD13	2.2849	0.297111	0.12762	2.32808	0.0199076	0.132938	1
MKRN1	125.368	0.0319505	0.0137239	2.32808	0.0199076	0.132938	7
PTCH1	50.9091	0.11683	0.0501851	2.32799	0.0199129	0.132938	9
EXOSC2	109	-0.0472479	0.0202944	-2.32813	0.0199054	0.132938	9
DPY19L1	60.1798	-0.135541	0.0582279	-2.32778	0.019924	0.132957	7
SERF1A	6.46195	-0.14222	0.0611036	-2.32752	0.0199376	0.132993	5
MRPL44	198.23	0.0424413	0.0182378	2.32711	0.0199597	0.133086	2
GNAI2	657.551	0.0275278	0.011832	2.32655	0.019989	0.133227	3
JUND	384.462	0.0584312	0.0251195	2.32613	0.0200116	0.133323	19
GBA2	55.524	0.0450511	0.0193763	2.32506	0.0200688	0.133595	9
NUP133	175.587	-0.0291176	0.0125258	-2.32461	0.0200931	0.133702	1
EP400	282.959	-0.0234112	0.0100773	-2.32315	0.0201708	0.134165	12
RHOF	184.906	0.0549895	0.0236719	2.32299	0.0201799	0.134171	12
NRF1	309.388	-0.0301705	0.012989	-2.32277	0.0201915	0.134193	7
PLEKHG6	6.86008	0.220715	0.095031	2.32256	0.020203	0.134215	12
MED22	39.5476	-0.0483619	0.0208316	-2.32157	0.020256	0.134457	9
ESPL1	56.2743	-0.0541207	0.0233145	-2.32133	0.020269	0.134489	12
ARFIP2	87.4525	0.0414293	0.0178492	2.32107	0.0202829	0.134526	11
AC016730.1	2.45012	0.532184	0.229376	2.32014	0.0203334	0.134751	2
NT5DC1	747.151	-0.0602419	0.0259737	-2.31935	0.0203762	0.134909	6
VPS4A	164.008	-0.0260115	0.0112169	-2.31894	0.0203981	0.134909	16
GPKOW	50.5497	0.0428217	0.0184668	2.31885	0.0204034	0.134909	X
DPP9	170.242	0.0288208	0.0124302	2.31861	0.0204162	0.134916	19
PLEKHO1	551.725	0.0320577	0.013834	2.31731	0.020487	0.135296	1
STARD3	65.3554	0.0417414	0.0180134	2.31725	0.0204903	0.135296	17
ADAMTS17	2.46427	0.483172	0.208589	2.31638	0.0205373	0.135551	15
SLC29A1	81.0864	-0.061377	0.0265124	-2.31503	0.0206116	0.135806	6
OSR2	18.6837	-0.171792	0.0741983	-2.3153	0.0205964	0.135806	8
CCDC107	116.071	0.0455719	0.019684	2.31518	0.0206032	0.135806	9
TEX30	103.082	-0.052038	0.0224795	-2.31491	0.0206176	0.135806	13
IL17RB	42.3298	-0.257397	0.111264	-2.31338	0.0207016	0.136249	3
ADPRHL2	104.515	0.0417782	0.0180741	2.3115	0.0208051	0.136831	1
ODF2	142.153	0.0391695	0.0169468	2.31132	0.0208152	0.136831	9
KCNQ2	2.68876	0.402827	0.174311	2.31097	0.0208343	0.136901	20
DTNBP1	251.934	-0.0409028	0.0177018	-2.31066	0.0208518	0.136961	6
SIRT6	47.7404	0.0457115	0.0197865	2.31024	0.020875	0.137059	19
ACVR1	6.47122	0.190311	0.0824333	2.30867	0.0209621	0.13752	2
SLC35F3	63.1874	-0.245765	0.106472	-2.30826	0.0209845	0.137611	1
TNIP1	722.156	0.0445289	0.0193029	2.30685	0.0210632	0.138016	5
MRPS22	179.366	0.0293519	0.01273	2.30573	0.021126	0.138316	3
STRAP	467.598	-0.0235101	0.0101964	-2.30574	0.0211254	0.138316	12
NPEPPS	470.406	-0.0248956	0.0107992	-2.30531	0.0211491	0.138398	17
MYO18B	10.3383	-0.333437	0.144646	-2.3052	0.0211555	0.138398	22
PDLIM4	13.2019	-0.348007	0.15098	-2.30499	0.021167	0.138416	5
LASP1	147.683	0.0398234	0.0172781	2.30485	0.0211752	0.138416	17
KIAA1549	13.3697	-0.245676	0.106614	-2.30435	0.0212028	0.138541	7
NUP210	365.995	-0.036264	0.0157412	-2.30376	0.021236	0.138702	3
MYNN	60.5898	0.0397109	0.017242	2.30316	0.02127	0.138869	3
RGS1	314.353	-0.168641	0.0732449	-2.30243	0.021311	0.13908	1
RFC4	209.355	-0.0443035	0.0192439	-2.30222	0.021323	0.139103	3
SLC1A5	189.493	-0.050214	0.0218176	-2.30153	0.0213615	0.139299	19
MPEG1	26.846	0.200108	0.0869942	2.30025	0.0214341	0.13966	11
AMY2B	25.7493	-0.0749723	0.032601	-2.2997	0.0214655	0.139696	1
ANKRD23	37.0447	-0.0580886	0.0252626	-2.2994	0.0214825	0.139696	2
RFK	54.5909	0.0727556	0.0316408	2.29943	0.0214807	0.139696	9
ETV6	1449.85	-0.0503817	0.0219055	-2.29996	0.0214504	0.139696	12
ELL	138.423	0.0408693	0.0177739	2.2994	0.0214821	0.139696	19
JPH4	14.2476	-0.207977	0.0904972	-2.29816	0.0215529	0.139931	14
DYRK1B	17.5259	0.0947894	0.0412444	2.29824	0.0215484	0.139931	19
ZNF331	59.4352	-0.0622449	0.0270814	-2.29843	0.0215372	0.139931	19
AC007319.1	33.7431	0.445375	0.19391	2.29681	0.0216296	0.140373	2
CWC25	162.411	-0.0280756	0.0122262	-2.29634	0.0216565	0.140491	17
ADSS	351.109	0.0293625	0.0127888	2.29596	0.0216781	0.140575	1
ZNF844	19.8365	-0.110641	0.0481954	-2.29568	0.0216939	0.140622	19
ITGB5	5.95693	0.308059	0.134225	2.2951	0.0217276	0.140784	3
MCM4	425.424	-0.0478219	0.0208454	-2.29412	0.0217834	0.14109	8
ZNF43	139.469	-0.0980484	0.0427526	-2.29339	0.0218256	0.141307	19
CXCL9	7.19899	0.621373	0.270977	2.29309	0.0218429	0.141363	4
TRIM11	46.4212	0.0439947	0.0191905	2.29253	0.0218753	0.141458	1
CYP1B1-AS1	11.7207	0.258866	0.112939	2.29208	0.0219009	0.141458	2
UBE2F	139.238	0.0382968	0.0167062	2.29237	0.0218846	0.141458	2
ARF4	370.387	0.0319605	0.0139434	2.29216	0.0218964	0.141458	3
EXOC3	158.112	0.0393145	0.0171495	2.29246	0.0218791	0.141458	5
ANKRD27	151.179	0.037719	0.0164587	2.29173	0.0219212	0.141476	19
CYTH2	60.3053	0.0513573	0.0224096	2.29175	0.0219199	0.141476	19
PRPF3	190.82	-0.0268444	0.0117154	-2.29137	0.0219418	0.141497	1
HSPBAP1	70.0763	0.0505819	0.0220841	2.29042	0.0219967	0.141795	3
PARD6B	27.663	-0.0705457	0.0308103	-2.28968	0.02204	0.142018	20
TRMT61A	50.5149	-0.0510844	0.0223149	-2.28925	0.0220646	0.142064	14
SRP14-AS1	47.4912	0.0537432	0.0234752	2.28936	0.0220583	0.142064	15
STX11	132.063	-0.0526898	0.0230243	-2.28844	0.022112	0.142258	6
ALDH2	48.9693	-0.16517	0.072176	-2.28844	0.0221122	0.142258	12
CEP350	650.165	-0.0244456	0.0106835	-2.28817	0.0221278	0.142303	1
KMO	113.187	0.0956182	0.0417917	2.28797	0.0221392	0.14232	1
KIAA0355	104.276	-0.0457467	0.019998	-2.28756	0.0221629	0.142371	19
AP2S1	521.188	0.0232935	0.0101828	2.28753	0.0221647	0.142371	19
DPY19L4	68.2377	-0.0456866	0.0199809	-2.28651	0.0222242	0.142697	8
CTDSP1	83.214	-0.0425965	0.018632	-2.2862	0.0222425	0.142758	2
GSG1	2.59494	0.35982	0.157414	2.28582	0.0222649	0.142846	12
IKZF2	971.291	-0.059576	0.0260771	-2.28461	0.0223358	0.143243	2
NRN1	4.40988	0.483045	0.211448	2.28446	0.0223444	0.143243	6
SLC12A5	3.08161	-0.231047	0.101169	-2.28379	0.022384	0.143441	20
FAM89B	66.68	0.0599221	0.0262421	2.28344	0.0224047	0.143474	11
SPATA33	56.8585	0.052474	0.0229806	2.2834	0.0224068	0.143474	16
NIFK	509.502	-0.0318971	0.0139775	-2.28202	0.0224879	0.143824	2
TWF2	169.609	0.0333326	0.0146065	2.28204	0.0224868	0.143824	3
PURA	172.1	-0.0347593	0.0152313	-2.2821	0.0224836	0.143824	5
DDR2	45.8193	-0.169793	0.0744242	-2.28141	0.0225239	0.143885	1
IL20RB-AS1	6.09565	-0.127675	0.0559596	-2.28156	0.0225156	0.143885	3
ABCC10	50.4433	0.0531301	0.0232865	2.28158	0.0225142	0.143885	6
DEK	1842.98	-0.038931	0.0170675	-2.281	0.0225482	0.143927	6
FAM185A	75.5101	-0.0491564	0.0215533	-2.28069	0.0225666	0.143988	7
PMM2	573.265	0.0280334	0.012296	2.27988	0.0226146	0.144181	16
HOXB4	39.1382	-0.13093	0.0574413	-2.27936	0.0226455	0.144322	17
NEMF	470.027	0.019041	0.00835531	2.27891	0.0226726	0.144438	14
SSUH2	6.05899	-0.198515	0.0871508	-2.27783	0.0227367	0.144742	3
SMCO2	11.9064	-0.116513	0.0511513	-2.27781	0.0227381	0.144742	12
ZNF234	35.1999	-0.05909	0.0259477	-2.27727	0.02277	0.144889	19
BCAR1	60.2485	0.0983802	0.043228	2.27584	0.0228554	0.145376	16
DHX58	19.1152	0.117522	0.0516467	2.2755	0.0228757	0.145448	17
OAS3	122.846	0.102323	0.0449767	2.27502	0.0229045	0.145518	12
IDH3G	219.574	0.0245788	0.0108034	2.27509	0.0229004	0.145518	X
RBMS3	111.913	-0.224102	0.0985176	-2.27474	0.0229216	0.145569	3
MCMBP	209.381	-0.0395395	0.0173849	-2.27435	0.0229448	0.145603	10
ARL10	31.9614	-0.0685933	0.0301696	-2.27359	0.0229906	0.145724	5
MRPL16	301.511	-0.0283629	0.0124746	-2.27364	0.0229874	0.145724	11
MAN2B1	262.482	0.0378459	0.0166454	2.27365	0.0229871	0.145724	19
TNIP2	240.561	0.0419985	0.0184765	2.27308	0.0230216	0.145863	4
TBC1D4	265.793	0.172771	0.0760168	2.2728	0.0230382	0.145912	13
BAIAP2	2.79671	0.271184	0.119331	2.27254	0.0230541	0.145955	17
ZNF106	383.141	0.0228295	0.0100526	2.27101	0.0231461	0.14631	15
ARHGAP45	139.603	0.039115	0.0172222	2.27119	0.0231353	0.14631	19
ATP6AP2	199.604	0.0312373	0.0137548	2.27102	0.023146	0.14631	X
FMC1	74.3332	-0.0458459	0.0201933	-2.27035	0.0231861	0.14645	7
MAN1B1	42.6296	0.0496585	0.0218722	2.27039	0.0231839	0.14645	9
ADGRG5	99.5236	0.145104	0.0639271	2.26983	0.0232179	0.146504	16
NPC1	179.19	-0.055133	0.0242892	-2.26985	0.0232166	0.146504	18
ZNF565	107.551	-0.0380453	0.016762	-2.26974	0.0232235	0.146504	19
DDX18	811.616	-0.026581	0.0117138	-2.26921	0.0232556	0.146605	2
VARS2	46.6463	-0.0553139	0.0243975	-2.26719	0.0233784	0.147322	6
HIST1H2BK	45.4299	-0.0683281	0.0301419	-2.26688	0.0233975	0.147342	6
ZCCHC3	75.7618	-0.0341721	0.0150824	-2.2657	0.02347	0.147728	20
RGS3	63.0564	0.114255	0.0504435	2.265	0.0235124	0.14788	9
PRLR	58.885	-0.287471	0.126941	-2.26461	0.0235366	0.147919	5
MTURN	10.1869	-0.164773	0.0727572	-2.2647	0.0235309	0.147919	7
PRG2	4.30459	-0.154317	0.068169	-2.26375	0.0235895	0.148137	11
RPL7L1	487.413	0.0329091	0.0145388	2.26353	0.0236029	0.148164	6
ASB14	6.29067	-0.135503	0.0598956	-2.26231	0.0236781	0.148527	3
FABP6	4.39753	0.286677	0.12673	2.26211	0.0236904	0.148527	5
CLVS1	96.9012	-0.220689	0.0975657	-2.26195	0.0237006	0.148527	8
NLRP7	6.77666	-0.31435	0.138973	-2.26194	0.023701	0.148527	19
HIVEP3	388.665	-0.112156	0.0495924	-2.26157	0.0237243	0.148582	1
TMED10	367.391	0.0350078	0.0154869	2.26047	0.0237919	0.148834	14
RYBP	246.327	0.0519663	0.0229942	2.25997	0.0238229	0.148971	3
RNASEH2A	22.9726	-0.0663902	0.0293823	-2.25953	0.0238507	0.149087	19
ANKH	157.509	-0.101517	0.0449403	-2.25893	0.0238877	0.149262	5
CCP110	134.965	0.0460711	0.0203984	2.25857	0.0239102	0.149345	16
BRAT1	59.719	-0.0434622	0.0192458	-2.25827	0.0239288	0.149346	7
COASY	90.1474	0.0358873	0.015895	2.25777	0.0239601	0.149484	17
MED24	117.721	0.0313855	0.0139057	2.25703	0.0240064	0.149659	17
NCBP2	329.155	-0.0219895	0.00974401	-2.25672	0.0240258	0.149674	3
ARHGDIA	677.221	0.0231804	0.0102719	2.2567	0.0240271	0.149674	17
IMMT	561.65	0.0292361	0.0129636	2.25525	0.0241175	0.149931	2
LINC00504	14.5954	0.208367	0.0924058	2.25492	0.0241386	0.149931	4
FILIP1	20.3865	-0.269942	0.119701	-2.25513	0.0241249	0.149931	6
LSM5	628.882	-0.0279831	0.0124108	-2.25474	0.0241496	0.149931	7
RBP5	20.5827	0.0840251	0.0372558	2.25536	0.0241108	0.149931	12
LINC00426	45.6788	-0.136967	0.0607207	-2.25569	0.0240898	0.149931	13
RAD51C	211.334	-0.0453494	0.0201112	-2.25493	0.0241377	0.149931	17
SIRPA	25.326	0.144834	0.064236	2.25471	0.0241512	0.149931	20
PPP1R16B	710.116	0.0535122	0.0237314	2.25491	0.024139	0.149931	20
SLC25A25-AS1	19.0987	-0.079396	0.0352205	-2.25426	0.02418	0.149995	9
TMTC1	141.652	-0.289527	0.128428	-2.2544	0.0241711	0.149995	12
IKZF1	304.546	-0.122575	0.0543837	-2.25389	0.0242028	0.150022	7
MXI1	32.7842	0.126394	0.0560776	2.25392	0.0242014	0.150022	10
POLE	208.588	-0.042191	0.0187249	-2.2532	0.0242464	0.150178	12
XPO4	415.867	-0.0266974	0.0118479	-2.25334	0.0242379	0.150178	13
ZNF274	64.1259	0.0523176	0.0232225	2.25289	0.0242664	0.150245	19
TECPR1	43.451	0.0629818	0.0279587	2.25267	0.0242799	0.150272	7
ARL6	30.0401	0.0737029	0.0327228	2.25234	0.0243009	0.150344	3
HERPUD1	504.443	0.0855131	0.0379695	2.25215	0.0243128	0.150361	16
JCHAIN	1852.75	0.181497	0.080595	2.25197	0.0243244	0.150376	4
MAP3K1	77.3799	0.0728182	0.0323379	2.25179	0.0243356	0.150388	5
DR1	230.392	0.0276718	0.0122932	2.25098	0.0243868	0.150476	1
HIST2H2AB	23.6508	-0.0783566	0.0348053	-2.25128	0.0243678	0.150476	1
MYLK	5.55773	0.145261	0.0645315	2.25101	0.0243851	0.150476	3
DNAJC1	561.113	-0.04219	0.0187411	-2.2512	0.0243729	0.150476	10
UBE3B	71.6968	0.0379237	0.0168494	2.25075	0.0244014	0.150484	12
OIP5	112.497	-0.0431936	0.0191914	-2.25067	0.0244066	0.150484	15
RBAK	46.0089	-0.043988	0.0195536	-2.24961	0.0244739	0.150728	7
MEIS2	60.9111	0.308336	0.137056	2.2497	0.0244677	0.150728	15
PSMC4	393.059	0.0212111	0.0094305	2.2492	0.0244998	0.150831	19
XXYLT1-AS2	38.0507	-0.121936	0.0542214	-2.24886	0.0245215	0.150907	3
VPS50	214.244	0.0309676	0.0137737	2.24832	0.0245558	0.151004	7
RNF207	28.0802	-0.0962037	0.0427938	-2.24807	0.0245715	0.151044	1
LAP3	781.375	0.0307211	0.0136689	2.24753	0.0246064	0.151201	4
BORCS6	28.8295	0.0583772	0.0259757	2.24737	0.0246161	0.151204	17
REPS1	270.298	0.0418801	0.0186408	2.24668	0.0246602	0.151336	6
XYLB	52.0596	-0.0885617	0.0394362	-2.24569	0.0247237	0.151581	3
PARM1	165.088	-0.180976	0.0805934	-2.24555	0.024733	0.151581	4
MESP1	6.74967	-0.212333	0.0945575	-2.24554	0.0247332	0.151581	15
CNOT9	282.277	-0.0247822	0.0110398	-2.2448	0.0247809	0.151668	2
COL19A1	844.389	-0.140811	0.0627237	-2.24494	0.0247718	0.151668	6
TM6SF1	11.8079	-0.180279	0.080304	-2.24496	0.0247706	0.151668	15
FAM228B	72.5353	-0.0587527	0.0261797	-2.24421	0.0248189	0.151714	2
GPR160	245.56	0.178055	0.0793449	2.24407	0.0248279	0.151714	3
MMP9	2.54548	-0.594255	0.264797	-2.24419	0.0248201	0.151714	20
ZXDC	137.474	-0.0310932	0.013858	-2.24371	0.0248511	0.151789	3
SERPINI1	23.7964	0.0831702	0.0370857	2.24265	0.0249194	0.152092	3
POT1	143.545	-0.0337472	0.0150477	-2.24268	0.0249173	0.152092	7
DNTTIP2	346.258	0.0288443	0.0128671	2.24171	0.0249803	0.15235	1
DDAH1	13.5267	-0.199126	0.0888454	-2.24126	0.0250092	0.152395	1
SERINC1	136.352	0.037382	0.0166837	2.24063	0.0250499	0.152395	6
ARFGEF2	448.693	0.0228697	0.010207	2.24058	0.0250532	0.152395	20
SMARCB1	273.926	0.0387611	0.0172955	2.24112	0.0250185	0.152395	22
PM20D2	57.4943	-0.13106	0.0585207	-2.23954	0.0251206	0.152691	6
RAP1B	941.541	0.0318362	0.014219	2.239	0.025156	0.15285	12
MTHFR	48.3308	0.0621593	0.0277642	2.23883	0.025167	0.152859	1
SNU13	1113.8	-0.0234146	0.010461	-2.23827	0.0252031	0.153022	22
RAMP1	10.7614	-0.396443	0.177143	-2.23798	0.0252226	0.153083	2
PLCG1-AS1	19.0741	-0.0761007	0.0340074	-2.23777	0.0252361	0.153108	20
TNXB	6.15318	0.253122	0.113176	2.23653	0.0253172	0.153543	6
CSRNP3	7.37928	-0.311246	0.139205	-2.23589	0.0253592	0.153552	2
MAPK14	350.491	-0.0245111	0.0109613	-2.23616	0.0253415	0.153552	6
TMEM99	45.8723	0.0633272	0.0283244	2.23578	0.0253659	0.153552	17
FTH1	9224.32	0.0708015	0.0316717	2.23548	0.0253858	0.153574	11
GABPA	119.396	-0.030543	0.0136631	-2.23544	0.0253884	0.153574	21
TUBB6	215.966	0.152035	0.0680338	2.23469	0.0254375	0.153757	18
GMPS	451.979	-0.0309947	0.0138754	-2.23378	0.0254973	0.153947	3
SNX10	299.83	-0.0907321	0.040616	-2.2339	0.0254895	0.153947	7
ABCC9	4.90745	-0.521696	0.233548	-2.23379	0.0254972	0.153947	12
UCP2	204.601	0.0581516	0.0260627	2.23122	0.0256666	0.154685	11
MRPS26	247.25	-0.0392278	0.0175814	-2.23122	0.0256669	0.154685	20
MRPL39	194.936	-0.0374773	0.0167948	-2.23149	0.025649	0.154685	21
NDUFB2	925.032	0.0217634	0.00975613	2.23075	0.025698	0.154725	7
TDRD1	3.89053	-0.889218	0.398609	-2.2308	0.0256941	0.154725	10
CHRNA5	75.9787	-0.0715365	0.0320693	-2.23069	0.025702	0.154725	15
CEP85L	391.791	-0.0429001	0.0192372	-2.23006	0.0257433	0.154916	6
FOXK1	184.616	-0.037392	0.0167717	-2.22947	0.0257827	0.155096	7
SLC27A5	81.2483	0.0924804	0.0414878	2.2291	0.0258074	0.155187	19
SLC31A1	102.199	0.0462454	0.0207481	2.22889	0.0258209	0.155211	9
SPON2	27.2608	0.151352	0.0679357	2.22787	0.025889	0.155279	4
VDR	33.7429	0.159993	0.0718023	2.22824	0.0258644	0.155279	12
PQBP1	153.253	0.0269494	0.0120935	2.22841	0.025853	0.155279	X
FAM50A	216.327	0.0404957	0.0181769	2.22787	0.0258894	0.155279	X
NIN	940.828	0.0353185	0.0158584	2.22711	0.0259398	0.155429	14
DHODH	48.4056	-0.0523699	0.0235152	-2.22706	0.025943	0.155429	16
WASL	148.366	-0.0340046	0.0152727	-2.2265	0.0259806	0.15554	7
ZNF585A	60.5459	-0.059544	0.0267515	-2.22582	0.0260263	0.155731	19
RAB5A	198.307	0.0283024	0.01272	2.22503	0.0260795	0.15596	3
GABPB1-AS1	275.58	-0.0869943	0.0391196	-2.2238	0.0261616	0.156336	15
CCNT1	140.153	-0.0288334	0.0129686	-2.22333	0.0261938	0.156414	12
TSC22D1	60.5454	0.1817	0.0817496	2.22264	0.0262403	0.156635	13
SMPD4	131.917	0.0417463	0.0187927	2.22141	0.0263229	0.15707	2
CNEP1R1	41.8768	0.0451379	0.0203214	2.2212	0.0263373	0.157098	16
MED14OS	4.28522	-0.147421	0.0663789	-2.2209	0.0263575	0.157161	X
SLC2A1	62.9945	0.0702811	0.0316507	2.22053	0.0263831	0.157249	1
ERMARD	56.7121	-0.0423772	0.0190854	-2.2204	0.0263916	0.157249	6
SLC26A2	41.9843	-0.0559692	0.02521	-2.22012	0.0264106	0.157305	5
PIK3CD-AS1	8.07481	-0.131775	0.0593669	-2.21967	0.0264411	0.157392	1
ERLEC1	239.959	0.0499421	0.0225046	2.2192	0.0264735	0.157392	2
PRR13	486.459	0.0249139	0.0112265	2.21921	0.0264724	0.157392	12
SLC39A3	104.004	-0.0432196	0.0194719	-2.21959	0.0264467	0.157392	19
RPN2	519.681	0.0294511	0.0132711	2.2192	0.0264733	0.157392	20
KIAA1257	16.3057	-0.0862628	0.0388869	-2.2183	0.0265345	0.157411	3
ALG11	67.103	0.0373106	0.0168175	2.21856	0.0265166	0.157411	13
DDHD1	688.597	-0.0399517	0.018006	-2.2188	0.0265007	0.157411	14
TPGS2	233.876	-0.033131	0.0149338	-2.21853	0.0265184	0.157411	18
PAXBP1	235.882	-0.0273173	0.0123132	-2.21854	0.0265179	0.157411	21
VPREB3	25.6404	-0.18667	0.0841452	-2.21843	0.0265259	0.157411	22
BICD1	574.433	-0.0439701	0.019827	-2.21768	0.0265764	0.15757	12
TNFSF9	132.85	0.0661534	0.0298308	2.21762	0.0265807	0.15757	19
OPTN	228.078	0.0607403	0.0273921	2.21744	0.0265934	0.157587	10
PLAUR	20.039	0.188424	0.0849928	2.21694	0.026627	0.157729	19
CCDC69	400.387	-0.0440975	0.0198932	-2.21671	0.0266429	0.157766	5
CFAP20	84.3523	-0.0459718	0.0207418	-2.21639	0.0266649	0.157839	16
DAD1	850.364	0.0329846	0.0148888	2.21539	0.026733	0.158185	14
TOR1AIP2	191.118	0.0256485	0.0115784	2.21521	0.0267455	0.158201	1
LRRCC1	57.2393	0.0630469	0.0284647	2.21492	0.0267657	0.158263	8
CNNM4	52.3614	-0.0738007	0.0333271	-2.21443	0.0267989	0.158402	2
GRK6	177.972	0.031979	0.0144453	2.2138	0.0268428	0.158531	5
GPATCH1	71.1341	0.0347779	0.0157097	2.21379	0.0268432	0.158531	19
ATP1A1-AS1	56.6339	-0.0491388	0.0222072	-2.21274	0.0269153	0.158701	1
ZNF608	107.715	0.191641	0.0866093	2.21271	0.0269177	0.158701	5
SERPINF1	3.38689	-0.225153	0.101747	-2.21287	0.0269064	0.158701	17
RGL1	422.691	0.0672341	0.0303928	2.21217	0.026955	0.158777	1
DOCK4	62.682	0.21145	0.095588	2.2121	0.0269597	0.158777	7
CASK	551.808	-0.152008	0.06874	-2.21135	0.0270117	0.158968	X
ARIH2	328.074	-0.0247266	0.0111885	-2.20999	0.0271056	0.159137	3
ENPP5	7.92597	0.238467	0.107903	2.21001	0.0271045	0.159137	6
ATG16L2	86.5937	-0.0404227	0.0182908	-2.21001	0.0271047	0.159137	11
VAMP1	40.0537	0.0658189	0.0297834	2.20992	0.0271107	0.159137	12
ELK3	57.2437	-0.119951	0.0542811	-2.20981	0.0271186	0.159137	12
DNASE2	75.4072	-0.0752209	0.0340296	-2.21045	0.0270737	0.159137	19
INTS6L	112.658	0.0607452	0.0274883	2.20986	0.0271149	0.159137	X
AUP1	261.803	0.0254732	0.0115282	2.20964	0.0271302	0.15914	2
RAB32	1.95578	-0.48943	0.221517	-2.20945	0.0271432	0.15914	6
TBXAS1	121.477	-0.149069	0.0674708	-2.20938	0.0271484	0.15914	7
ATPAF2	67.6089	0.0438587	0.0198529	2.20919	0.0271617	0.159161	17
CCDC171	122.325	-0.0818821	0.0370722	-2.20872	0.027194	0.15927	9
CD22	290.15	-0.0828972	0.0375332	-2.20864	0.0271998	0.15927	19
AMPD2	40.8203	0.052449	0.0237513	2.20826	0.0272264	0.159368	1
LIPC	6.18141	-0.198005	0.0896804	-2.2079	0.0272514	0.159458	15
NPSR1-AS1	94.8281	-0.34928	0.15822	-2.20755	0.0272756	0.159474	7
FOSB	14.5793	0.152259	0.0689702	2.2076	0.0272722	0.159474	19
ZNF74	10.9228	-0.091937	0.0416488	-2.20744	0.0272835	0.159474	22
PPP2R2A	502.419	-0.0187658	0.00850309	-2.20694	0.0273185	0.159621	8
CRIPT	114.024	0.0352904	0.0159959	2.20621	0.0273691	0.159802	2
CCDC97	91.2118	0.0310499	0.0140765	2.20579	0.0273984	0.159858	19
QPCTL	68.7884	0.0487799	0.0221133	2.20591	0.0273906	0.159858	19
PPP1R21	254.796	0.0360211	0.016332	2.20555	0.0274154	0.1599	2
DNAJB11	296.51	0.0562451	0.0255169	2.20423	0.0275079	0.160268	3
MEST	11.443	0.316404	0.143544	2.20423	0.027508	0.160268	7
ANKRD46	98.8396	-0.0384081	0.0174258	-2.20409	0.0275178	0.160268	8
MYBPC2	10.9613	0.253669	0.115085	2.20418	0.0275114	0.160268	19
KANSL3	73.3839	-0.036919	0.0167571	-2.20318	0.0275819	0.160527	2
PNPLA6	60.2241	0.0369221	0.016766	2.20221	0.0276508	0.16087	19
ZWINT	265.603	-0.044624	0.020265	-2.20203	0.0276633	0.160885	10
ECH1	216.244	0.0378649	0.0171983	2.20166	0.027689	0.160978	19
GNL3	780.175	-0.0335576	0.015245	-2.20122	0.0277207	0.161105	3
COQ10B	146.495	0.0332448	0.0151041	2.20104	0.0277329	0.161116	2
IL13	4.05912	0.473158	0.214997	2.20077	0.0277524	0.161116	5
HMGA1	1479.3	-0.0419688	0.01907	-2.20078	0.0277515	0.161116	6
PPP2R5A	209.822	-0.03068	0.0139459	-2.19992	0.0278125	0.161357	1
NCKIPSD	33.7038	-0.062455	0.0284007	-2.19907	0.0278732	0.161357	3
ENC1	47.1543	0.15232	0.0692571	2.19934	0.0278534	0.161357	5
ATG10	221.832	-0.0459109	0.0208771	-2.1991	0.0278709	0.161357	5
SNX8	411.214	0.0414175	0.0188329	2.19921	0.0278631	0.161357	7
PEX16	96.7542	0.0337193	0.0153329	2.19914	0.0278681	0.161357	11
PRR22	5.35986	0.127298	0.0578826	2.19924	0.0278611	0.161357	19
TNFAIP3	660.076	0.0643425	0.0292678	2.19841	0.0279201	0.161572	6
EMC10	164.358	0.0290381	0.0132096	2.19825	0.0279313	0.161579	19
SLC22A4	5.1016	-0.233342	0.106167	-2.19787	0.0279583	0.161678	5
PCGF3	110.026	-0.0308435	0.0140386	-2.19704	0.0280176	0.161848	4
LMTK3	3.61237	-0.190965	0.0869128	-2.1972	0.028006	0.161848	19
DMD	161.695	-0.119496	0.054389	-2.19707	0.0280155	0.161848	X
SMS	614.797	0.0316259	0.0144004	2.19618	0.0280791	0.162146	X
TLR2	5.09364	-0.303336	0.13815	-2.1957	0.0281136	0.162246	4
ITGAE	141.486	-0.0441538	0.0201096	-2.19566	0.0281163	0.162246	17
CABLES1	332.245	-0.0780078	0.0355313	-2.19547	0.0281302	0.162269	18
USP40	95.9504	0.0540608	0.0246376	2.19424	0.0282183	0.16252	2
XRCC3	115.91	-0.0533064	0.0242899	-2.19459	0.0281929	0.16252	14
WSB1	351.945	0.0398692	0.0181692	2.19433	0.0282119	0.16252	17
SLC14A1	18.6266	-0.15682	0.0714698	-2.19421	0.0282203	0.16252	18
ZNF254	141.518	-0.0663831	0.0302544	-2.19417	0.0282235	0.16252	19
RASSF1	98.787	0.03759	0.0171373	2.19346	0.0282741	0.162696	3
HOXC4	14.4938	-0.15564	0.0709705	-2.19302	0.028306	0.162822	12
ZNF699	17.7561	-0.0824304	0.0375905	-2.19285	0.0283181	0.162834	19
DAXX	160.602	0.0284465	0.0129741	2.19257	0.0283385	0.162848	6
OAS2	286.15	0.051386	0.023441	2.19214	0.0283696	0.162958	12
AASDHPPT	227.562	-0.0299454	0.0136642	-2.19152	0.0284139	0.163097	11
HSD17B6	5.80537	-0.13841	0.0631541	-2.19162	0.0284069	0.163097	12
FLRT1	3.0471	-0.187376	0.0855204	-2.191	0.0284514	0.163255	11
CYB5R2	22.7436	0.154615	0.0705729	2.19086	0.0284618	0.163257	11
CCDC88A	784.994	0.0618741	0.0282623	2.18928	0.0285767	0.163801	2
SRPK2	768.011	-0.058135	0.026558	-2.18898	0.0285982	0.163866	7
ARMC1	204.981	-0.0287715	0.0131452	-2.18874	0.0286156	0.163909	8
ZNF221	7.20459	-0.114554	0.0523443	-2.18848	0.0286348	0.163961	19
INVS	622.627	-0.033524	0.0153222	-2.18793	0.0286745	0.164109	9
WDR7	294.042	0.0260602	0.0119114	2.18785	0.0286808	0.164109	18
SHROOM1	10.5797	-0.119409	0.0545859	-2.18755	0.0287027	0.164177	5
PLOD1	64.7259	0.0451114	0.0206283	2.18687	0.028752	0.164343	1
ANP32A	989.425	-0.0210707	0.00963573	-2.18672	0.0287628	0.164347	15
INTS12	183.104	0.0372342	0.0170301	2.18638	0.0287882	0.164377	4
PGM5	2.59721	-0.23802	0.108861	-2.18646	0.0287816	0.164377	9
ZNF300	3.15625	-0.339044	0.155083	-2.18621	0.0288001	0.164387	5
MRPL19	387.728	-0.0224016	0.0102478	-2.18599	0.0288162	0.164422	2
KLF3-AS1	4.56309	-0.211009	0.0965575	-2.18532	0.0288651	0.164643	4
PSENEN	88.1889	0.035573	0.0162825	2.18474	0.0289078	0.164829	19
DHFR	355.095	-0.0427487	0.0195724	-2.18413	0.0289526	0.164969	5
BCKDHB	273.627	-0.0374713	0.0171638	-2.18316	0.0290241	0.165146	6
ZBTB10	32.2134	0.14515	0.0664782	2.18343	0.0290045	0.165146	8
NAT1	29.2058	0.051962	0.0238072	2.18262	0.0290641	0.165273	8
MT2A	477.291	0.152398	0.0698526	2.18171	0.0291308	0.165579	16
ZBTB48	34.0507	0.0479164	0.0219846	2.17955	0.029291	0.166195	1
AC016910.1	4.08434	-0.157386	0.0721996	-2.17987	0.0292668	0.166195	2
DBN1	61.2814	0.134447	0.0616921	2.17933	0.0293074	0.166195	5
TPST1	164.852	-0.136496	0.0626109	-2.18006	0.0292527	0.166195	7
EMC9	76.9459	0.0538908	0.024728	2.17935	0.029306	0.166195	14
KCNQ5	2897	-0.0888223	0.0407636	-2.17896	0.0293343	0.166214	6
IGLC1	2019.97	0.45044	0.206711	2.17908	0.0293254	0.166214	22
LRRC28	227.77	-0.0654742	0.0300581	-2.17825	0.0293871	0.166455	15
MTIF2	253.424	0.0305026	0.0140084	2.17745	0.0294471	0.166576	2
RASA1	474.777	0.0814116	0.037389	2.17742	0.0294493	0.166576	5
SLC1A1	359.502	0.0477348	0.0219223	2.17745	0.0294471	0.166576	9
ZNF266	67.6374	-0.0469302	0.0215518	-2.17755	0.0294395	0.166576	19
SPCS3	598.731	0.0379289	0.0174329	2.17571	0.0295766	0.167205	4
MGAT4A	23.1271	-0.194565	0.089473	-2.17457	0.0296623	0.16749	2
TCEAL9	39.0682	0.167043	0.0768152	2.17461	0.0296593	0.16749	X
SAA2	3.41164	0.370721	0.170513	2.17415	0.029694	0.167611	11
SPATA3-AS1	6.72692	0.172187	0.0792396	2.173	0.0297806	0.167666	2
ZC3H12D	90.2663	-0.101949	0.0469194	-2.17286	0.0297912	0.167666	6
KCTD9	101.896	0.0383959	0.0176713	2.17279	0.0297963	0.167666	8
SLC38A4	7.04199	-0.169496	0.0779763	-2.17368	0.0297291	0.167666	12
CLUAP1	47.3513	-0.0556356	0.0256018	-2.17312	0.0297716	0.167666	16
GTF3C1	150.409	0.0268151	0.0123373	2.17349	0.0297436	0.167666	16
CSNK1G2	144.733	0.0294596	0.0135539	2.1735	0.0297424	0.167666	19
ELF2	382.975	-0.0530906	0.0244522	-2.1712	0.0299161	0.168224	4
GPBP1	605.411	-0.024413	0.0112466	-2.1707	0.029954	0.168241	5
CYB561A3	82.1942	0.0910844	0.0419651	2.17048	0.0299705	0.168241	11
EIF3K	1112.19	0.019691	0.00907218	2.17048	0.0299707	0.168241	19
SLCO4A1	34.6077	-0.0752527	0.0346679	-2.17068	0.0299557	0.168241	20
REEP2	2.57807	0.224876	0.103634	2.1699	0.0300147	0.168381	5
TTLL13P	2.8638	0.185602	0.0855359	2.16987	0.0300163	0.168381	15
CACNA1A	28.8982	0.135919	0.0626596	2.16917	0.0300701	0.168624	19
PSME1	1563.13	-0.0287941	0.0132761	-2.16886	0.0300932	0.168696	14
CADM1	113.705	0.289118	0.133323	2.16855	0.0301165	0.168768	11
UBR7	154.39	-0.044917	0.020715	-2.16834	0.0301331	0.168803	14
SLC35E1	122.137	0.0278008	0.0128225	2.16812	0.0301493	0.168836	19
TMEM19	78.6415	0.0524977	0.0242158	2.16791	0.0301657	0.16887	12
PNN	1124.8	-0.0211205	0.00974603	-2.16709	0.0302282	0.169162	14
SLC11A2	59.3319	-0.047282	0.021824	-2.16651	0.030272	0.169349	12
HTATSF1	196.339	-0.0307397	0.0141903	-2.16624	0.0302927	0.169406	X
MFSD14A	237.441	-0.030609	0.0141333	-2.16573	0.0303317	0.16945	1
CCDC77	86.8712	0.0434168	0.0200462	2.16584	0.0303234	0.16945	12
DLGAP1-AS4	18.352	-0.283591	0.130939	-2.16582	0.0303248	0.16945	18
PGM1	147.312	0.0490722	0.0226681	2.16481	0.0304021	0.169785	1
MMS19	174.779	0.0268419	0.0124026	2.16422	0.0304477	0.169981	10
NNT-AS1	170.471	-0.0311789	0.0144101	-2.16368	0.0304887	0.170024	5
AGFG2	97.3199	0.061465	0.0284094	2.16354	0.0304996	0.170024	7
HNRNPA1	3082.64	-0.0266972	0.0123376	-2.16388	0.0304736	0.170024	12
TEX9	672.178	0.0957879	0.0442708	2.16368	0.0304887	0.170024	15
AC091133.1	9.43143	-0.0945375	0.0437005	-2.1633	0.0305179	0.170024	17
SH3BGRL	627.278	-0.035165	0.0162552	-2.16331	0.0305174	0.170024	X
ZBTB32	141.96	0.0664349	0.0307121	2.16315	0.0305298	0.170032	19
COMTD1	131.561	0.0405471	0.0187497	2.16254	0.0305763	0.170116	10
RNMT	301.992	-0.0215493	0.00996426	-2.16266	0.0305671	0.170116	18
GEMIN5	162.457	-0.0413548	0.0191277	-2.16204	0.0306152	0.170275	5
ACOT2	40.3122	0.0822444	0.0380581	2.16102	0.0306939	0.170654	14
WDR26	248.038	0.0297807	0.0137823	2.16079	0.0307115	0.170694	1
HEXA	173.691	0.0365645	0.0169284	2.15995	0.0307767	0.170998	15
GON4L	297.278	0.0238192	0.0110288	2.15972	0.0307942	0.171037	1
LRRK1	647.055	-0.0613157	0.0283941	-2.15945	0.0308149	0.171094	15
LINC00882	3.88055	0.288339	0.133547	2.15908	0.030844	0.171155	3
FAM43A	15.1035	-0.192035	0.0889445	-2.15904	0.0308469	0.171155	3
CDT1	116.18	-0.0495292	0.0229422	-2.15887	0.0308604	0.171171	16
TMEM101	53.7722	0.0437893	0.0203042	2.15667	0.0310317	0.172004	17
STARD7-AS1	55.0055	-0.0397469	0.0184326	-2.15634	0.0310575	0.17207	2
MTCP1	31.7328	-0.0532796	0.0247095	-2.15624	0.0310648	0.17207	X
GMPPB	93.5343	0.0516111	0.0239456	2.15534	0.0311351	0.172401	3
YEATS4	229.71	-0.0337696	0.0156712	-2.15488	0.0311709	0.172533	12
GBP5	29.5048	-0.187323	0.0869473	-2.15445	0.0312052	0.172614	1
GID8	153.838	-0.0248908	0.0115624	-2.15273	0.0313397	0.17324	20
MCEE	105.066	0.0468578	0.0217686	2.15254	0.0313548	0.173265	2
GTF2E2	390.324	0.0296853	0.0137954	2.15182	0.0314113	0.173459	8
COL9A3	7.48762	0.251288	0.116777	2.15186	0.0314088	0.173459	20
ZBED3	37.9818	-0.123411	0.057372	-2.15107	0.0314707	0.173598	5
PCDH9	2.87326	-0.400006	0.185966	-2.15096	0.0314791	0.173598	13
DNAH9	4.60905	-0.214171	0.0995923	-2.15047	0.0315177	0.173753	17
PHLDA3	62.2375	0.120322	0.0559579	2.15023	0.0315371	0.173801	1
POU2AF1	543.253	0.0514364	0.0239232	2.15007	0.03155	0.173813	11
HIST1H1E	484.542	-0.049623	0.0230823	-2.14983	0.0315687	0.173857	6
XXYLT1	109.142	-0.0640341	0.0297929	-2.14931	0.03161	0.174022	3
B4GALT4-AS1	8.91136	-0.0992586	0.0461929	-2.14878	0.0316517	0.174138	3
SLF1	150.09	-0.0411941	0.0191782	-2.14796	0.0317167	0.174437	5
CCDC6	363.646	0.0439148	0.0204491	2.14752	0.031752	0.174513	10
ZSCAN31	6.77063	0.119276	0.0555474	2.14729	0.0317705	0.174556	6
HIST1H2AI	63.5207	-0.0902429	0.0420489	-2.14614	0.0318618	0.174939	6
ABR	476.542	0.0320088	0.0149188	2.14553	0.0319104	0.175147	17
HENMT1	10.1974	0.147269	0.0686445	2.14539	0.0319219	0.175152	1
E2F1	96.8502	-0.0538982	0.0251248	-2.14522	0.0319351	0.175165	20
SLC43A3	316.311	0.0411807	0.0192047	2.14431	0.0320084	0.175449	11
GPR155	50.4289	-0.143974	0.0671595	-2.14376	0.032052	0.17557	2
GLMN	267.931	-0.0261637	0.0122066	-2.14341	0.0320803	0.175665	1
BAZ1B	703.483	-0.0195376	0.00911608	-2.1432	0.0320969	0.175688	7
PLEKHG2	53.8107	0.0588884	0.0274783	2.14309	0.032106	0.175688	19
DNAJC6	34.3535	0.220967	0.103138	2.14244	0.0321581	0.175849	1
PDHB	166.813	-0.0346763	0.0161863	-2.14233	0.0321668	0.175849	3
UHRF1BP1L	215.177	0.0308435	0.0143972	2.14232	0.0321677	0.175849	12
SIRT4	5.05172	0.210874	0.0984597	2.14173	0.0322151	0.175927	12
GPR183	254.107	0.175333	0.081866	2.14171	0.0322166	0.175927	13
HSF2BP	3.05243	-0.199726	0.0932842	-2.14105	0.0322701	0.176113	21
TTC24	4.78765	-0.223129	0.104259	-2.14014	0.0323432	0.176453	1
VPS45	179.914	0.0320859	0.014996	2.13962	0.0323854	0.176542	1
KLF9	18.2376	0.112212	0.0524405	2.13979	0.0323715	0.176542	9
SFPQ	1272.1	-0.0199109	0.00931014	-2.13862	0.0324662	0.176887	1
STAT2	175.711	0.0540094	0.0252602	2.13813	0.0325065	0.176988	12
IPO9	328.224	-0.0218437	0.0102248	-2.13635	0.0326508	0.177419	1
SEC61A1	266.785	0.0411117	0.019238	2.13701	0.0325974	0.177419	3
CLPTM1L	250.412	0.060658	0.0283902	2.13658	0.032632	0.177419	5
LYRM4	390.797	0.0427919	0.0200262	2.13679	0.0326147	0.177419	6
IGHG1	1407.98	0.332131	0.155462	2.13642	0.0326456	0.177419	14
ZNF559	24.518	-0.0824375	0.0385857	-2.13648	0.0326405	0.177419	19
CACUL1	178.706	0.0296166	0.0138745	2.1346	0.0327934	0.178074	10
TNFRSF18	26.7533	0.191879	0.0899499	2.13318	0.0329101	0.178558	1
ALMS1	212.224	-0.0461989	0.0216579	-2.13311	0.0329153	0.178558	2
THNSL1	15.4943	0.115167	0.0540012	2.13267	0.0329514	0.178694	10
ENPP2	30.6678	-0.258825	0.121392	-2.13214	0.0329957	0.178875	8
SYT11	68.762	-0.0882581	0.0414075	-2.13145	0.033052	0.179121	1
TRMT112	450.565	-0.0339669	0.0159413	-2.13075	0.0331099	0.179225	11
MLXIP	48.0205	-0.0923671	0.0433538	-2.13054	0.033127	0.179225	12
SYNE2	1346.88	-0.0964548	0.0452675	-2.13077	0.0331079	0.179225	14
GDE1	99.2494	0.0355735	0.0166959	2.13067	0.0331162	0.179225	16
FAM83G	22.9968	0.0640963	0.0300863	2.13042	0.0331372	0.179225	17
FBL	735.182	-0.0371172	0.0174172	-2.13106	0.033084	0.179225	19
SMYD5	29.5756	-0.0566279	0.0265876	-2.12986	0.033183	0.179353	2
TRIOBP	108.537	0.0380701	0.0178738	2.12994	0.0331767	0.179353	22
ING2	78.6678	-0.0418486	0.0196521	-2.12947	0.0332157	0.179424	4
GGCT	373.957	-0.033942	0.0159394	-2.12944	0.0332181	0.179424	7
BCL11B	2.85592	0.698626	0.328219	2.12854	0.0332927	0.179649	14
ZNF44	97.4945	-0.0566408	0.0266088	-2.12865	0.0332832	0.179649	19
MON1B	127.789	0.0327138	0.0153716	2.12819	0.0333211	0.179742	16
H1F0	3.45458	0.280762	0.131981	2.12729	0.0333957	0.180085	22
ICAM4	4.39026	0.150024	0.0705352	2.12694	0.0334248	0.180182	19
NBPF11	59.1786	-0.0680639	0.0320394	-2.12438	0.0336381	0.181212	1
PALM2-AKAP2	749.056	-0.080053	0.0376897	-2.124	0.0336699	0.181324	9
LRPPRC	984.124	-0.0282719	0.0133175	-2.1229	0.033762	0.181699	2
HDAC9	382.764	0.159708	0.0752275	2.123	0.033754	0.181699	7
TES	297.968	0.0503579	0.0237266	2.12243	0.0338018	0.181854	7
ZNF689	31.7769	-0.0479272	0.0225871	-2.12189	0.0338473	0.181933	16
SLC2A9	12.9149	0.144488	0.0681015	2.12165	0.033867	0.181964	4
MIR22HG	22.3138	0.102135	0.0481443	2.12143	0.0338853	0.182002	17
LIMD2	425.311	-0.0413879	0.0195117	-2.12118	0.0339064	0.182056	17
CHEK1	272.726	-0.0421426	0.0198712	-2.12078	0.0339399	0.182176	11
FBXW2	168.617	0.0183469	0.00865312	2.12027	0.0339837	0.18235	9
RALB	143.769	0.0601916	0.0283996	2.11945	0.0340521	0.182657	2
CIITA	300.135	-0.0715389	0.033757	-2.11923	0.034071	0.182699	16
FOXP4	53.8452	-0.0893707	0.0421917	-2.1182	0.0341579	0.183044	6
HIST3H2BB	6.92941	-0.166581	0.0786537	-2.1179	0.0341835	0.183118	1
PTPRE	83.1447	0.131976	0.0623185	2.11777	0.0341942	0.183118	10
TNFRSF1B	185.102	0.0823295	0.0388785	2.11761	0.0342083	0.183118	1
SKIV2L	41.6484	0.0448921	0.0212004	2.11751	0.0342166	0.183118	6
ABL2	169.224	-0.0455057	0.021493	-2.11724	0.0342399	0.183182	1
CDC45	142.325	-0.0531428	0.0251107	-2.11635	0.0343154	0.183466	22
SH3BP2	59.8515	0.0687845	0.0325195	2.11518	0.0344145	0.183875	4
CCDC125	104.598	0.0474954	0.0224578	2.11487	0.034441	0.183956	5
ARL2BP	111.88	-0.0342287	0.0161879	-2.11447	0.0344755	0.184063	16
MIB2	35.2606	0.0690885	0.0326882	2.11356	0.0345526	0.184165	1
SPCS1	803.396	0.0379169	0.0179385	2.11371	0.0345397	0.184165	3
KALRN	31.0278	0.173937	0.0822986	2.11349	0.0345591	0.184165	3
TMEM51	17.4954	0.27818	0.131644	2.11312	0.0345906	0.184272	1
FUT7	13.7267	-0.362468	0.171585	-2.11247	0.0346463	0.184509	9
CPEB3	140.063	0.11335	0.0536667	2.11211	0.0346774	0.184554	10
SLC16A13	11.7285	-0.086354	0.0408847	-2.11214	0.0346748	0.184554	17
LAD1	7.16726	0.388435	0.183955	2.11157	0.0347231	0.184674	1
COX7B	1406.99	0.0211149	0.0100002	2.11145	0.034734	0.184674	X
HPRT1	288.796	-0.0271159	0.012844	-2.11116	0.0347584	0.184743	X
HIST1H4C	4784.79	-0.0555982	0.0263406	-2.11074	0.0347945	0.184814	6
CCDC88C	543.542	0.0268053	0.0126988	2.11086	0.0347844	0.184814	14
FAM126A	333.777	-0.0435711	0.0206449	-2.1105	0.0348152	0.184843	7
CDC6	122.483	-0.0626397	0.0296815	-2.1104	0.0348241	0.184843	17
C5AR1	12.4923	-0.192432	0.0911876	-2.11028	0.034834	0.184843	19
DPYSL2	131.856	-0.106587	0.0505166	-2.10995	0.034863	0.184892	8
SPATA2	34.5248	0.0513041	0.0243211	2.10945	0.0349057	0.185044	20
MAST2	334.804	-0.0461065	0.0218623	-2.10896	0.0349484	0.185149	1
ZNF785	58.7228	0.04347	0.0206113	2.10904	0.0349413	0.185149	16
HSP90AB1	7976.55	-0.028204	0.0133795	-2.10801	0.0350305	0.185464	6
RFC3	479.899	-0.0484826	0.0230073	-2.10727	0.0350942	0.185741	13
IFT122	39.1592	0.0630335	0.0299175	2.10691	0.0351251	0.18581	3
ZSCAN9	40.766	0.0474995	0.0225468	2.10671	0.0351429	0.185817	6
BCR	54.9737	-0.175271	0.0832126	-2.10631	0.0351777	0.185941	22
YTHDC2	239.826	-0.0225338	0.0107002	-2.10593	0.0352101	0.186012	5
ARHGEF6	96.6672	-0.0676416	0.0321202	-2.10589	0.035214	0.186012	X
PTGR2	22.8657	-0.103155	0.0489935	-2.10548	0.0352498	0.186141	14
NFKBIL1	47.4299	0.0511511	0.0242967	2.10527	0.0352676	0.186175	6
RAB3B	8.96357	-0.225214	0.106997	-2.10487	0.035303	0.186241	1
SUGT1	462.024	0.0261817	0.0124379	2.105	0.0352917	0.186241	13
RTP4	20.2728	0.0897909	0.0426726	2.10418	0.0353626	0.186374	3
DBNDD1	37.7951	-0.207849	0.0987777	-2.10421	0.0353599	0.186374	16
PIAS4	46.472	-0.0382345	0.0181695	-2.10432	0.0353502	0.186374	19
TPM4	1576.23	-0.0317177	0.0150748	-2.10403	0.035376	0.186385	19
SSBP1	1192.02	-0.021842	0.0103835	-2.10353	0.0354198	0.186394	7
SLCO5A1	471.773	-0.122658	0.0583117	-2.10348	0.0354235	0.186394	8
ABCC2	5.1994	-0.143816	0.0683697	-2.1035	0.0354218	0.186394	10
TEP1	67.4255	0.0518655	0.0246535	2.10378	0.035398	0.186394	14
SLC27A1	12.3827	0.0947167	0.0450493	2.10251	0.0355083	0.18678	19
ZNF678	102.855	-0.042385	0.020176	-2.10076	0.0356619	0.187406	1
LRRC20	35.9271	-0.0634565	0.0302103	-2.10049	0.0356857	0.187471	10
EMC8	176.05	-0.028782	0.013704	-2.10026	0.0357058	0.187516	16
PIKFYVE	223.054	-0.0404167	0.0192462	-2.09999	0.03573	0.187582	2
CLTC	797.128	0.0171132	0.00815027	2.09972	0.0357539	0.18764	17
LILRB4	21.5991	0.194657	0.0927112	2.0996	0.0357639	0.18764	19
H3F3A	2275.62	-0.0264179	0.0125835	-2.0994	0.0357813	0.18767	1
IGHV2-5	6.45971	-0.719609	0.342973	-2.09815	0.0358918	0.188129	14
NIPAL1	26.4246	-0.116621	0.055598	-2.09758	0.0359421	0.188271	4
HNRNPUL2	294.068	-0.0221474	0.0105585	-2.09758	0.035942	0.188271	11
LIN37	29.6136	0.0528447	0.0251963	2.09732	0.035965	0.188331	19
ZNF160	92.8509	-0.039748	0.0189542	-2.09705	0.0359893	0.188337	19
PSMD1	985.192	-0.0200289	0.00955519	-2.09613	0.0360711	0.188581	2
MAN2A1	231.699	0.122342	0.0583691	2.096	0.0360822	0.188581	5
TIGD5	31.1758	-0.0525705	0.0250795	-2.09616	0.0360682	0.188581	8
CEP128	301.399	0.0569936	0.027191	2.09605	0.0360778	0.188581	14
ANTXR2	158.499	0.0938432	0.0447828	2.09552	0.0361249	0.188744	4
SRGN	3690.78	0.0768768	0.0367023	2.09461	0.0362061	0.189002	10
KDSR	123.824	-0.0353721	0.016887	-2.09463	0.0362037	0.189002	18
SLC16A3	33.786	0.0786203	0.03754	2.09431	0.0362325	0.189063	17
ZMIZ1	123.182	0.14504	0.0692627	2.09405	0.0362553	0.189122	10
CTPS1	302.781	-0.0373661	0.0178496	-2.09339	0.0363146	0.18925	1
ASF1B	179.811	-0.0451084	0.0215469	-2.0935	0.0363045	0.18925	19
OCSTAMP	2.26451	0.304441	0.145424	2.09347	0.0363068	0.18925	20
MOB1A	702.172	-0.0205791	0.00983162	-2.09316	0.0363351	0.189296	2
PHYKPL	173.038	0.0378782	0.0180989	2.09285	0.0363628	0.189321	5
PGM2L1	4.8365	0.181159	0.0865611	2.09284	0.0363633	0.189321	11
RN7SL832P	6.75473	-0.1141	0.0545234	-2.09268	0.0363778	0.189337	2
PRSS51	4.7795	-0.449648	0.21493	-2.09207	0.0364322	0.189449	8
PBDC1	217.9	0.024649	0.0117822	2.09205	0.0364344	0.189449	X
KIDINS220	199.894	0.0339528	0.0162309	2.09186	0.036451	0.189475	2
ZFAND6	587.727	0.0637839	0.0304959	2.09156	0.0364781	0.189556	15
WBP2	76.6167	0.0401053	0.0191911	2.08978	0.0366372	0.190261	17
NR4A3	26.3951	0.172282	0.0824464	2.08963	0.0366512	0.190273	9
ELF3	7.16688	-0.26022	0.124553	-2.08922	0.0366877	0.190281	1
FARP1	65.9641	0.228392	0.109312	2.08935	0.0366762	0.190281	13
PHF3	486.953	-0.0223059	0.0106789	-2.08879	0.0367269	0.190424	6
ANAPC16	560.124	-0.0202518	0.00969971	-2.08788	0.0368085	0.190786	10
PPP1R11	93.0846	0.0372	0.0178239	2.08709	0.0368799	0.191047	6
FAM217B	85.0279	0.036506	0.0174927	2.08693	0.0368947	0.19105	20
TMEM79	11.5989	0.0805808	0.038627	2.08613	0.0369671	0.191303	1
PDE5A	47.5448	-0.0564885	0.0270794	-2.08603	0.0369758	0.191303	4
ELOVL5	266.181	0.0479012	0.0229642	2.0859	0.0369875	0.191303	6
ARHGAP42	88.1586	0.124834	0.0598513	2.08574	0.0370022	0.191303	11
ASCC2	186.018	0.0229317	0.0109959	2.08547	0.0370265	0.191368	22
SYTL2	7.64314	-0.31034	0.148836	-2.08511	0.0370592	0.191477	11
LRIF1	127.617	0.0431978	0.0207197	2.08486	0.0370816	0.191516	1
SND1	1271.27	0.0292935	0.014052	2.08465	0.0371012	0.191516	7
NBR2	69.7194	0.0457203	0.021932	2.08464	0.0371022	0.191516	17
TMA7	1971.41	-0.0202975	0.00973771	-2.08442	0.0371221	0.191559	3
ALCAM	1107.41	0.0425597	0.0204204	2.08417	0.0371443	0.191567	3
FOXA3	5.93601	-0.306573	0.147098	-2.08414	0.0371473	0.191567	19
TNFSF13	16.7196	0.134657	0.0646476	2.08294	0.0372562	0.191947	17
TBC1D10A	58.4589	0.053106	0.0254956	2.08295	0.0372562	0.191947	22
ATP6V1G1	230.461	0.0357993	0.0171908	2.08247	0.0372995	0.192109	9
YME1L1	530.389	0.0168845	0.00810873	2.08226	0.0373186	0.192147	10
LRRC61	64.3752	0.0598681	0.0287583	2.08177	0.0373636	0.192318	7
LINC01151	10.1904	-0.284676	0.136776	-2.08133	0.0374038	0.192464	8
TTC28	55.9289	0.18857	0.0906484	2.08024	0.0375036	0.192916	22
ZNF418	9.27327	-0.153296	0.0737217	-2.07939	0.0375811	0.193254	19
UIMC1	460.721	-0.0196629	0.0094571	-2.07916	0.0376024	0.193302	5
SDHB	371.702	0.0234703	0.0112923	2.07843	0.0376699	0.193344	1
CDKL4	2.90877	-0.217231	0.104501	-2.07875	0.0376407	0.193344	2
SNHG7	264.068	0.0518589	0.0249453	2.0789	0.0376264	0.193344	9
BLCAP	126.295	0.0381547	0.0183609	2.07804	0.0377052	0.193465	20
SLC30A7	264.133	0.0265919	0.0127997	2.07754	0.0377519	0.193522	1
UTS2B	3.80424	0.35408	0.17043	2.07758	0.0377485	0.193522	3
TOMM7	1269.88	0.0247305	0.0119038	2.07754	0.0377518	0.193522	7
IST1	251.905	0.0205087	0.00987226	2.07741	0.0377639	0.193522	16
MMAB	144.769	-0.0426938	0.0205569	-2.07686	0.0378147	0.193721	12
AGAP1	30.8704	0.287875	0.138693	2.07562	0.0379291	0.194247	2
H6PD	47.0195	-0.0574221	0.0276705	-2.07521	0.0379667	0.194378	1
PPEF1	1.92767	0.318895	0.153693	2.07488	0.0379978	0.194476	X
RHEBL1	43.5679	-0.0613684	0.0295844	-2.07435	0.0380466	0.194665	12
GRIA1	9.69279	0.45374	0.218759	2.07415	0.0380654	0.194691	5
HIST1H4H	96.8846	-0.0685308	0.0330429	-2.07399	0.0380799	0.194691	6
LRRFIP2	501.146	0.0387998	0.0187207	2.07257	0.0382128	0.195086	3
ANKRD49	93.3083	-0.0354092	0.017084	-2.07265	0.0382048	0.195086	11
TRAPPC4	232.809	0.0483805	0.023345	2.07242	0.0382265	0.195095	11
NUMA1	228.459	0.026074	0.012583	2.07216	0.0382503	0.195156	11
MLLT1	75.5236	-0.032381	0.015629	-2.07185	0.0382792	0.195242	19
SLC39A7	120.126	0.0388958	0.0187765	2.07151	0.0383109	0.195342	6
FNTA	300.021	-0.0207863	0.0100381	-2.07074	0.0383832	0.19565	8
OPA1-AS1	22.4419	-0.0705738	0.0340935	-2.07001	0.0384516	0.195876	3
HMGN3	1053.31	-0.0311808	0.015068	-2.06933	0.0385151	0.196138	6
EXOC8	28.3206	0.0501726	0.0242516	2.06884	0.0385611	0.196188	1
FASTKD1	279.904	0.0302562	0.0146234	2.06903	0.0385434	0.196188	2
TMC3-AS1	11.1228	0.1672	0.0808142	2.06894	0.0385514	0.196188	15
PEAK1	390.267	-0.0666267	0.0322211	-2.0678	0.0386593	0.196627	15
TYSND1	42.7592	-0.0533583	0.0258061	-2.06766	0.0386716	0.196628	10
DYNC1I2	437.422	0.024511	0.0118568	2.06725	0.0387103	0.196763	2
FAM193B	87.6545	0.0303731	0.0147013	2.06601	0.0388272	0.197235	5
DESI2	168.145	-0.0374086	0.0181141	-2.06517	0.0389073	0.197579	1
ANAPC15	192.779	-0.0270177	0.013085	-2.06478	0.0389436	0.197661	11
ZNF14	38.1753	-0.0671364	0.0325157	-2.06474	0.0389476	0.197661	19
SUMO1	520.215	-0.0163559	0.00792466	-2.06393	0.0390247	0.197951	2
CLN3	68.2132	0.049077	0.023779	2.06388	0.039029	0.197951	16
SLC9A8	158.464	-0.0327447	0.0158682	-2.06354	0.0390611	0.198052	20
TNKS	495.002	-0.0378794	0.0183613	-2.063	0.0391127	0.198131	8
SIVA1	503.899	-0.0308626	0.0149601	-2.06299	0.0391132	0.198131	14
TMUB2	37.544	0.0460821	0.0223358	2.06315	0.0390985	0.198131	17
EIF5B	1694.89	0.0153531	0.00744357	2.0626	0.0391505	0.198202	2
NFKBIZ	196.146	-0.0725042	0.035152	-2.06259	0.0391515	0.198202	3
WBP1	47.9974	0.0502176	0.0243499	2.06233	0.039176	0.198265	2
TMEM18	147.195	0.0469819	0.0227866	2.06182	0.0392246	0.198388	2
SMIM19	190.133	0.029741	0.0144271	2.06147	0.0392586	0.198436	8
UPRT	40.2528	0.0478215	0.0231975	2.0615	0.0392557	0.198436	X
KTN1	1532.76	0.0396049	0.0192188	2.06074	0.0393281	0.198603	14
ZFPM1	59.6217	-0.0586615	0.0284645	-2.06086	0.0393161	0.198603	16
MACROD1	54.6388	-0.0989599	0.0480249	-2.0606	0.0393416	0.198609	11
RPS15A	9146.04	-0.022779	0.0110555	-2.06043	0.0393579	0.19863	16
SAR1B	204.87	0.0299353	0.01453	2.06024	0.0393758	0.198638	5
CHD7	422.576	-0.0410739	0.0199391	-2.05997	0.0394013	0.198638	8
ECI1	194.898	-0.0263151	0.0127747	-2.05994	0.0394039	0.198638	16
DLGAP1	1342.92	-0.256244	0.124404	-2.05977	0.0394205	0.198638	18
CRKL	90.9562	-0.0310588	0.0150922	-2.05793	0.039597	0.199348	22
NPHP1	10.0567	0.107655	0.0523269	2.05736	0.0396514	0.199555	2
HIST2H2AC	534.363	-0.0406486	0.0197612	-2.05699	0.0396869	0.199672	1
TMEM245	234.055	-0.0318941	0.0155095	-2.05642	0.0397421	0.199888	9
AHRR	468.901	0.0722459	0.0351419	2.05583	0.0397985	0.20011	5
PMF1	263.953	-0.0265937	0.01294	-2.05516	0.039864	0.200239	1
NPRL2	38.9811	-0.0443096	0.0215592	-2.05525	0.0398545	0.200239	3
RFX3-AS1	358.757	0.0835856	0.0406731	2.05506	0.0398734	0.200239	9
INCA1	3.31342	0.144671	0.0703955	2.05512	0.0398679	0.200239	17
EXOSC8	325.036	-0.0313138	0.0152393	-2.05481	0.0398978	0.2003	13
NECAP1	56.022	0.0411605	0.0200375	2.05417	0.039959	0.200546	12
TMEM11	98.927	-0.0281703	0.013716	-2.05383	0.0399918	0.200649	17
RANBP10	143.01	0.0342538	0.0166886	2.05253	0.0401185	0.20116	16
PKM	2359.62	0.0220122	0.0107261	2.05222	0.0401482	0.201247	15
TUBA8	13.5584	0.154236	0.0751609	2.05208	0.0401623	0.201256	22
MAT2B	134.037	-0.0367395	0.0179051	-2.0519	0.0401795	0.20128	5
PCBP1	908.233	-0.0163657	0.0079774	-2.05151	0.0402175	0.201285	2
CNOT10-AS1	2.78246	-0.155016	0.0755616	-2.05152	0.0402163	0.201285	3
ZNF709	31.0054	-0.0649454	0.0316539	-2.05173	0.0401955	0.201285	19
IGSF3	10.332	-0.183832	0.0896429	-2.05072	0.0402945	0.201345	1
NPAT	252.188	-0.0304706	0.0148558	-2.05109	0.040258	0.201345	11
AMZ2	67.285	-0.0434988	0.0212134	-2.05054	0.0403122	0.201345	17
SCAP	130.063	-0.032039	0.0156272	-2.05021	0.0403442	0.201424	3
USE1	94.6022	0.0353976	0.0172679	2.04991	0.0403735	0.201478	19
ZNHIT1	430.153	0.0238623	0.0116455	2.04906	0.0404562	0.201798	7
PPP2R1B	122.661	-0.0355775	0.0173668	-2.04859	0.0405019	0.201841	11
SMAD7	92.7793	0.0602619	0.029415	2.04868	0.0404931	0.201841	18
YWHAB	1566.09	0.0150782	0.00735967	2.04876	0.0404854	0.201841	20
APOL3	70.8565	-0.0599962	0.0292957	-2.04795	0.0405646	0.202091	22
P2RY8	812.952	0.0616995	0.0301335	2.04754	0.0406048	0.20223	X
PSMA6	1221.43	0.0239548	0.0117007	2.0473	0.0406288	0.202287	14
GSTM2	4.31279	-0.208448	0.101886	-2.0459	0.0407661	0.202723	1
STAP2	33.478	0.0921338	0.0450303	2.04604	0.0407526	0.202723	19
ZNFX1	260.555	0.0388669	0.0189967	2.04598	0.0407585	0.202723	20
PISD	165.876	0.0321573	0.0157151	2.04627	0.0407297	0.202723	22
ZDHHC1	2.67199	-0.22729	0.11112	-2.04544	0.0408111	0.202885	16
ICAM5	3.4281	0.184043	0.0899923	2.04509	0.0408459	0.202996	19
MTTP	8.79025	-0.209812	0.102606	-2.04483	0.0408713	0.20306	4
CREG1	44.4743	-0.0699	0.0341906	-2.04442	0.0409119	0.203077	1
STAG1	1393.1	-0.022606	0.0110569	-2.04452	0.0409022	0.203077	3
PLAGL1	262.634	-0.0633367	0.0309794	-2.04448	0.0409061	0.203077	6
SETD2	731.894	-0.0203098	0.00993788	-2.04368	0.0409854	0.203317	3
BRF2	34.3034	0.0501788	0.0245566	2.04339	0.0410137	0.203334	8
RNF157	215.59	-0.146034	0.0714628	-2.04349	0.0410038	0.203334	17
ZDHHC21	326.778	-0.0422983	0.0207067	-2.04273	0.0410787	0.203478	9
GLIS2	2.32459	-0.281125	0.137631	-2.04259	0.0410926	0.203478	16
AC005498.3	2.90153	-0.212522	0.104041	-2.04267	0.0410854	0.203478	19
ZBTB25	80.7474	-0.0346295	0.016955	-2.04243	0.0411089	0.203497	14
PHC1	15.5955	0.107487	0.0526328	2.04221	0.0411311	0.203544	12
PTPN4	256.885	-0.030858	0.015115	-2.04154	0.0411969	0.203685	2
CWC22	226.213	-0.0203159	0.00995119	-2.04155	0.0411962	0.203685	2
LRRC17	3.43919	-0.199813	0.0978625	-2.04177	0.041174	0.203685	7
GCDH	132.728	-0.0399795	0.0195855	-2.04128	0.0412233	0.203754	19
ZNF765	62.7204	-0.0369289	0.018096	-2.04072	0.0412782	0.203963	19
FAHD2A	67.9626	0.040735	0.0199703	2.03978	0.0413725	0.204367	2
ZNF391	4.79465	-0.186916	0.0916435	-2.0396	0.0413905	0.204394	6
MAP3K6	3.70466	0.268206	0.131526	2.03919	0.041431	0.204532	1
CLN6	151.133	-0.0369159	0.0181047	-2.03902	0.0414477	0.204551	15
FOPNL	110.307	0.0284271	0.0139424	2.0389	0.04146	0.204551	16
PTCD2	69.3743	0.0451591	0.0221683	2.0371	0.0416401	0.205281	5
SHPRH	234.901	-0.0245743	0.0120675	-2.0364	0.0417098	0.205515	6
MCM5	335.366	-0.0368462	0.0180945	-2.03632	0.0417184	0.205515	22
DCBLD2	43.8974	-0.170027	0.0835061	-2.03611	0.0417397	0.205557	3
MPP7	6.8806	0.195309	0.0959306	2.03594	0.0417561	0.205576	10
SPICE1	104.655	0.0348979	0.0171451	2.03544	0.0418065	0.20567	3
GRSF1	265.303	0.0312822	0.0153692	2.03538	0.041813	0.20567	4
NUDT13	20.4241	0.072192	0.0354841	2.03449	0.0419026	0.206048	10
UBL7-AS1	120.292	-0.0399885	0.0196619	-2.0338	0.0419715	0.206325	15
RNF41	80.6658	0.0347465	0.0170873	2.03348	0.0420045	0.206425	12
ETHE1	99.1194	0.0878555	0.0432141	2.03303	0.0420497	0.206585	19
VPS13D	217.44	-0.026846	0.0132059	-2.03288	0.0420645	0.206595	1
LINC00578	2.70408	-0.279866	0.13771	-2.03228	0.0421251	0.206775	3
MPZL3	35.9929	0.105317	0.0518288	2.03202	0.0421514	0.206775	11
AC119403.1	11.0782	-0.0842862	0.0414774	-2.0321	0.0421434	0.206775	19
ZC3HAV1L	15.8121	-0.0888554	0.0437359	-2.03163	0.0421907	0.206841	7
HSPA5	1476.18	0.0802234	0.0394847	2.03176	0.0421781	0.206841	9
PPP3CB-AS1	27.0324	0.0614692	0.0302595	2.0314	0.0422141	0.206893	10
TWSG1	308.878	0.0756316	0.0372427	2.03078	0.0422773	0.207141	18
TBC1D9B	126.754	-0.0339151	0.0167022	-2.03057	0.0422983	0.207182	5
ITM2A	110.667	-0.120701	0.0594479	-2.03037	0.0423191	0.207221	X
MYBL1	24.2686	-0.151818	0.074802	-2.0296	0.0423977	0.207481	8
MICALL1	51.6567	0.0428485	0.021111	2.02968	0.0423894	0.207481	22
SLC16A1-AS1	456.336	-0.0267033	0.0131608	-2.029	0.0424581	0.207617	1
CEP57L1	156.634	0.0375901	0.0185266	2.02898	0.0424607	0.207617	6
CTNNA3	12.722	0.269884	0.133017	2.02895	0.0424636	0.207617	10
PBX4	96.218	0.145454	0.0716979	2.02871	0.0424876	0.207672	19
RTKN	40.4781	0.143943	0.0709599	2.02851	0.0425086	0.207712	2
KATNB1	46.2134	0.0472695	0.0233116	2.02773	0.0425883	0.208039	16
CD53	910.405	0.0387389	0.019112	2.02694	0.0426683	0.208224	1
ULK4	180.229	0.0763985	0.0376978	2.0266	0.0427029	0.208224	3
MCCC2	365.185	-0.0226281	0.0111653	-2.02664	0.0426995	0.208224	5
PSMG3-AS1	20.0646	-0.0764227	0.0377059	-2.02681	0.0426816	0.208224	7
STXBP6	17.6682	-0.289785	0.143026	-2.02611	0.0427539	0.208411	14
MBNL2	209.084	-0.0569187	0.028097	-2.02579	0.042786	0.208499	13
DNAJC9	376.616	-0.0294564	0.0145426	-2.02552	0.0428138	0.208516	10
DENND2D	99.6581	0.105355	0.0520228	2.02517	0.0428495	0.208565	1
SCRG1	2.72911	-0.169691	0.0837998	-2.02495	0.0428721	0.20861	4
AFF4	312.085	0.0267259	0.0132018	2.02442	0.0429274	0.20861	5
ANKRD7	6.50239	0.204609	0.101081	2.02421	0.0429483	0.20861	7
KLHL14	5.91228	-0.388158	0.191747	-2.02432	0.0429367	0.20861	18
ZNF562	83.0858	-0.0392946	0.0194071	-2.02475	0.0428927	0.20861	19
GPC4	16.1531	-0.374934	0.185212	-2.02435	0.0429346	0.20861	X
TRAPPC13	151.487	0.0282351	0.013951	2.02387	0.0429833	0.208682	5
SNHG20	53.5694	-0.0484602	0.0239449	-2.02382	0.0429888	0.208682	17
ZNF561-AS1	40.4819	0.066019	0.0326375	2.0228	0.0430942	0.209007	19
FERMT1	2.33203	0.431668	0.213383	2.02298	0.0430755	0.209007	20
ACRV1	11.0833	-0.107954	0.0533845	-2.0222	0.0431555	0.209118	11
RRP1	229.186	-0.0338429	0.0167348	-2.02231	0.0431438	0.209118	21
CEPT1	383.747	-0.0506093	0.0250395	-2.02118	0.0432612	0.209493	1
MRFAP1L1	89.7422	-0.0320987	0.015882	-2.02108	0.0432715	0.209493	4
UBE2S	844.509	0.0418678	0.020719	2.02074	0.0433064	0.2096	19
HNRNPU	2361.91	-0.0209276	0.0103575	-2.02052	0.0433297	0.20965	1
ZKSCAN8	51.7846	-0.0387221	0.0191657	-2.02038	0.0433439	0.209656	6
MT1X	91.1894	0.0925599	0.0458178	2.02017	0.0433654	0.209698	16
HS2ST1	942.354	0.0539691	0.0267215	2.01969	0.0434155	0.209878	1
ITPKB-AS1	5.42232	-0.156536	0.0775453	-2.01864	0.0435245	0.21028	1
DIMT1	188.066	-0.0288708	0.014302	-2.01865	0.0435233	0.21028	5
E2F8	86.6969	-0.0605001	0.0299798	-2.01803	0.0435882	0.210525	11
TRIP12	736.997	0.0179752	0.00890833	2.01779	0.0436127	0.210581	2
ZFC3H1	372.723	0.0242871	0.012038	2.01754	0.0436389	0.210645	12
NOP2	229.377	-0.0314322	0.015581	-2.01734	0.0436601	0.210686	12
APP	277.359	0.224833	0.111457	2.01721	0.0436735	0.210688	21
LINC00240	6.36796	-0.155217	0.0769701	-2.01659	0.0437379	0.210936	6
SERPINB1	179.674	0.154158	0.0764511	2.01643	0.0437553	0.210958	6
KCNK12	4.57726	-0.184262	0.0914023	-2.01594	0.0438058	0.211022	2
PLCXD1	62.8336	-0.080098	0.0397289	-2.01611	0.0437882	0.211022	X
LBX2	2.49946	0.195182	0.0968573	2.01515	0.0438887	0.211072	2
SERINC5	53.5011	-0.102664	0.0509377	-2.01549	0.0438536	0.211072	5
IGF2R	563.493	0.0417779	0.0207307	2.01527	0.0438764	0.211072	6
SYPL1	173.798	-0.0577972	0.0286758	-2.01554	0.0438484	0.211072	7
CLEC11A	2.67607	-0.239389	0.118799	-2.01509	0.0438956	0.211072	19
HMMR	392.732	0.0437717	0.0217278	2.01455	0.0439517	0.211092	5
SPIN1	96.3498	-0.0468765	0.0232676	-2.01467	0.0439398	0.211092	9
SAFB2	307.339	0.0199071	0.00988133	2.01462	0.0439442	0.211092	19
HCK	35.6407	0.329736	0.163672	2.01461	0.0439451	0.211092	20
ABCF2	204.605	0.0289911	0.0143934	2.0142	0.0439888	0.211204	7
GOLIM4	199.984	0.0360847	0.0179237	2.01324	0.0440889	0.211462	3
GSTCD	267.353	-0.0329214	0.0163528	-2.0132	0.0440935	0.211462	4
SNAP25-AS1	2.06871	-0.417874	0.20755	-2.01337	0.0440762	0.211462	20
ZNF256	12.6963	-0.0839903	0.0417236	-2.01301	0.0441131	0.211494	19
DIAPH3-AS2	10.2428	-0.0987158	0.0490476	-2.01265	0.0441511	0.211614	13
SDE2	67.5969	0.033848	0.0168197	2.01241	0.0441772	0.211624	1
LAMTOR4	490.24	0.0294574	0.0146389	2.01226	0.0441922	0.211624	7
RND1	6.02953	-0.113488	0.056395	-2.01238	0.0441801	0.211624	12
LINC01629	25.1586	-0.254137	0.126319	-2.01186	0.0442344	0.211764	14
SNAPIN	81.3069	-0.0358605	0.0178276	-2.01151	0.0442715	0.211808	1
FOXP4-AS1	10.3123	-0.142472	0.0708322	-2.01141	0.0442826	0.211808	6
LPAR6	80.318	-0.1272	0.0632349	-2.01155	0.0442673	0.211808	13
DCTN3	195.895	0.0260156	0.0129362	2.01107	0.0443176	0.211913	9
RNF138	212.146	-0.0266829	0.0132708	-2.01065	0.0443622	0.212064	18
MIA3	196.496	0.0410682	0.0204286	2.01033	0.0443963	0.212165	1
WDR60	132.814	-0.0367836	0.0182999	-2.01004	0.0444273	0.212251	7
SDCBP	74.5102	0.0485188	0.0241451	2.00946	0.0444879	0.212439	8
ZFYVE21	48.6103	0.0518497	0.0258033	2.00942	0.0444928	0.212439	14
PDZK1	15.288	-0.0733874	0.0365283	-2.00906	0.044531	0.212488	1
RGPD5	4.90152	-0.155218	0.0772634	-2.00895	0.0445422	0.212488	2
HDHD2	125.166	-0.0330108	0.0164309	-2.00907	0.0445295	0.212488	18
ARMCX3	160.034	0.037003	0.0184223	2.0086	0.0445797	0.212605	X
CCDC173	8.12166	0.143593	0.0715016	2.00825	0.0446166	0.212718	2
TMEM147	202.735	0.0419219	0.0208787	2.00788	0.0446563	0.212845	19
MAPK3	30.5205	-0.0657382	0.0327445	-2.00761	0.0446849	0.21292	16
SRP72	594.805	0.0224482	0.0111843	2.00711	0.0447375	0.213046	4
HNRNPK	1878.65	-0.0134455	0.00669857	-2.00721	0.044727	0.213046	9
CANT1	58.7241	0.0334827	0.0166833	2.00696	0.0447538	0.213061	17
SPPL3	524.506	-0.0345934	0.0172395	-2.00664	0.0447882	0.213162	12
LPGAT1	534.571	-0.0585197	0.0291654	-2.00648	0.0448053	0.213178	1
IDUA	3.19664	-0.180118	0.0897734	-2.00636	0.0448175	0.213178	4
RNF217	24.6093	-0.377494	0.188203	-2.00578	0.0448794	0.213285	6
HNRNPH3	575.175	-0.0249777	0.0124527	-2.0058	0.0448777	0.213285	10
TTLL1	13.5417	0.08744	0.0436083	2.00512	0.0449501	0.213559	22
FUBP1	750.167	-0.0178664	0.00891279	-2.00457	0.0450086	0.213774	1
PXDNL	5.80195	0.15566	0.0776594	2.0044	0.0450272	0.2138	8
IGHV4-34	5.54145	0.616978	0.307855	2.00412	0.0450572	0.21388	14
ACBD3	386.44	0.0326667	0.016301	2.00396	0.0450738	0.213897	1
DSC3	5.53988	0.583926	0.291477	2.00333	0.0451415	0.214094	18
GAK	200.287	0.0294544	0.0147064	2.00283	0.045196	0.214152	4
BMF	37.5487	0.0782162	0.0390505	2.00295	0.0451825	0.214152	15
NAPG	226.81	0.0286839	0.0143223	2.00274	0.0452055	0.214152	18
OSBPL11	172.243	0.0275792	0.0137727	2.00245	0.0452363	0.214232	3
MRPL35	257.307	0.0272233	0.0135968	2.00218	0.0452652	0.214244	2
FBXO21	177.62	-0.0282365	0.0141024	-2.00224	0.0452586	0.214244	12
SLC4A4	12.7357	0.277054	0.138413	2.00164	0.0453232	0.214332	4
WDR24	23.322	-0.0504781	0.0252174	-2.00171	0.0453155	0.214332	16
CPSF1	65.969	-0.0322663	0.0161247	-2.00105	0.0453873	0.214573	8
MGLL	1023.14	0.0552974	0.0276424	2.00045	0.0454512	0.214688	3
PAAF1	143.265	-0.0301231	0.0150574	-2.00055	0.045441	0.214688	11
FBRS	134.565	0.0316971	0.0158431	2.00068	0.0454266	0.214688	16
LAMA2	3.97733	-0.206356	0.103175	-2.00006	0.045494	0.214828	6
SLC8A1	4.4877	0.429512	0.214768	1.99989	0.0455121	0.214851	2
DNAJC21	454.819	0.022141	0.0110747	1.99925	0.0455811	0.215014	5
PPP1R26	4.13842	-0.250296	0.125205	-1.99908	0.0455994	0.215014	9
MPHOSPH6	95.4208	0.0517104	0.0258655	1.9992	0.0455865	0.215014	16
EXPH5	58.0575	0.122998	0.0615383	1.99872	0.045639	0.215138	11
LMLN	6.50411	0.125983	0.0630701	1.9975	0.0457706	0.215634	3
AC124944.3	10.9513	-0.108488	0.0543153	-1.99737	0.0457851	0.21564	3
E2F2	36.9201	-0.0838171	0.0419715	-1.997	0.0458254	0.215705	1
TUBGCP4	123.833	-0.0302548	0.0151497	-1.99706	0.0458187	0.215705	15
OGFRL1	42.4945	-0.159547	0.0799099	-1.99658	0.0458705	0.215793	6
PARG	279.259	-0.0198693	0.00995264	-1.99638	0.0458924	0.215833	10
HERC3	43.8347	-0.070965	0.0355491	-1.99625	0.0459067	0.215838	4
GORASP1	20.9789	-0.0638687	0.032002	-1.99578	0.0459583	0.215987	3
POU2F3	3.93269	-0.349456	0.175103	-1.99572	0.0459649	0.215987	11
CBX1	330.242	-0.0246314	0.0123443	-1.99537	0.046003	0.216104	17
LINC00996	131.402	0.0869934	0.0436099	1.99481	0.0460638	0.216265	7
RBBP8	307.196	-0.0361512	0.0181279	-1.99423	0.0461267	0.216498	18
MLF1	9.52934	0.181567	0.0910665	1.99379	0.0461755	0.216612	3
INTS4	186.742	0.0253661	0.0127251	1.9934	0.0462174	0.216612	11
KCTD21-AS1	17.2865	0.13114	0.0657849	1.99347	0.0462099	0.216612	11
LINC00324	17.0847	-0.0853429	0.0428051	-1.99376	0.0461786	0.216612	17
AKR1B1	186.989	-0.0363624	0.0182445	-1.99306	0.0462549	0.216725	7
RFNG	25.2847	-0.0540389	0.0271155	-1.99291	0.046271	0.216738	17
R3HCC1L	218.919	0.0479084	0.0240477	1.99222	0.0463465	0.217029	10
USP24	218.645	0.0713003	0.0357937	1.99198	0.0463735	0.217067	1
MAP3K9	54.3503	0.0613977	0.0308236	1.99191	0.0463811	0.217067	14
GAS2	192.644	-0.174756	0.0877467	-1.99159	0.0464156	0.217131	11
SHMT2	247.395	-0.0336253	0.0168841	-1.99154	0.0464216	0.217131	12
GPR63	46.3823	0.100592	0.0505208	1.99109	0.0464708	0.217237	6
THRA	3.86018	0.153052	0.0768654	1.99117	0.0464622	0.217237	17
DCUN1D2-AS	2.6164	-0.174301	0.0875594	-1.99066	0.0465186	0.217398	13
SELL	198.348	-0.148438	0.0745964	-1.98988	0.046604	0.21764	1
PKP4	265.224	0.0897864	0.0451228	1.98982	0.0466104	0.21764	2
DTD2	58.7803	-0.0379936	0.0190936	-1.98986	0.0466068	0.21764	14
NASP	1387.52	-0.0345706	0.0173877	-1.98822	0.0467874	0.218341	1
MRPS18B	293.31	0.025887	0.0130195	1.98832	0.0467763	0.218341	6
ERP44	511.195	0.0330654	0.0166326	1.98798	0.0468134	0.218385	9
SRGAP2C	68.5912	0.058187	0.0292813	1.98717	0.0469034	0.218695	1
HAGH	98.7461	0.0477516	0.0240317	1.98703	0.0469192	0.218706	16
MYL9	34.3108	0.167472	0.0843021	1.98656	0.0469708	0.218883	20
SYTL1	21.1734	-0.109863	0.0553129	-1.9862	0.0470109	0.218903	1
ALKBH2	74.3953	-0.0457728	0.0230549	-1.98538	0.0471022	0.219183	12
MDS2	3.78329	-0.178018	0.0897068	-1.98444	0.0472071	0.219435	1
AC016831.5	100.159	-0.0476788	0.0240282	-1.98429	0.0472238	0.219435	7
FBXO34	241.29	0.0341322	0.0171982	1.98464	0.0471846	0.219435	14
SCAF4	210.49	-0.0235941	0.0118891	-1.98452	0.0471977	0.219435	21
TRABD	215.15	0.0342516	0.0172612	1.98431	0.0472209	0.219435	22
SRR	55.6487	-0.0482645	0.0243315	-1.98362	0.047298	0.219654	17
CLEC2B	63.8904	0.165862	0.0836561	1.98266	0.0474051	0.219986	12
MED9	43.589	-0.0384168	0.0193768	-1.98262	0.0474098	0.219986	17
C2CD3	150.678	0.0270955	0.0136675	1.98248	0.0474259	0.219998	11
DAB1	45.5482	-0.150004	0.0756721	-1.98229	0.047447	0.220033	1
SMAD1-AS2	3.52529	-0.19521	0.0985244	-1.98134	0.0475537	0.220075	4
SEMA6A-AS1	39.4691	-0.0683638	0.0345049	-1.98128	0.0475601	0.220075	5
FAM30A	154.376	0.225499	0.113792	1.98167	0.0475157	0.220075	14
SDF2	112.677	0.0266287	0.0134359	1.9819	0.0474906	0.220075	17
ZPBP2	6.15587	0.142528	0.0719486	1.98096	0.0475955	0.220075	17
POLR3H	124.387	-0.0415871	0.0209933	-1.98097	0.0475946	0.220075	22
ADCY3	280.604	-0.0310423	0.0156731	-1.9806	0.0476358	0.220157	2
CERKL	11.9709	-0.174731	0.0882473	-1.98002	0.0477018	0.220274	2
CHTOP	186.873	-0.0241054	0.0121753	-1.97985	0.0477198	0.220286	1
SURF4	170.703	0.0370358	0.0187073	1.97975	0.0477312	0.220286	9
NCAM2	31.5999	0.510914	0.258195	1.97879	0.0478392	0.220721	21
HEATR3	99.1011	0.0478785	0.0241976	1.97864	0.0478562	0.220737	16
ARF5	93.9794	-0.0312146	0.015783	-1.97774	0.0479583	0.220961	7
CD63	588.544	0.0389543	0.0196953	1.97785	0.0479462	0.220961	12
ARID4A	174.124	0.0326465	0.0165051	1.97797	0.0479326	0.220961	14
GK-AS1	10.2432	-0.120146	0.0607495	-1.97773	0.047959	0.220961	X
SLC35B2	47.5848	0.042198	0.021346	1.97686	0.048058	0.221288	6
ZNF215	124.852	0.0947035	0.0479047	1.97692	0.0480512	0.221288	11
HIST2H2BE	17.8754	-0.0746085	0.037749	-1.97643	0.0481056	0.221386	1
ABHD12	217.313	0.0257765	0.0130437	1.97616	0.0481366	0.221404	20
NAP1L2	5.15911	-0.240141	0.121514	-1.97623	0.0481284	0.221404	X
TMEM106A	77.0092	0.0629183	0.0318419	1.97596	0.048159	0.221445	17
RAB20	19.2429	0.15461	0.0782546	1.97574	0.0481847	0.221456	13
LYPLAL1-AS1	2.72703	-0.318212	0.161132	-1.97486	0.0482845	0.221697	1
INTS6-AS1	25.2044	-0.0657254	0.0332828	-1.97476	0.0482957	0.221697	13
AP5S1	29.5569	0.047836	0.0242218	1.97492	0.0482777	0.221697	20
SERPINH1	18.378	0.0919665	0.0465749	1.97459	0.0483141	0.22172	11
UBE2W	268.09	0.0301115	0.0152555	1.97381	0.0484034	0.222067	8
DUSP23	39.8019	0.104908	0.0531576	1.97352	0.0484362	0.222092	1
ST7-AS1	3.22286	0.162347	0.08226	1.97359	0.0484289	0.222092	7
TOR3A	143.099	0.0356555	0.018071	1.97308	0.0484866	0.222261	1
MEN1	37.5453	-0.0436824	0.0221418	-1.97285	0.0485129	0.222319	11
NCOA2	776.645	-0.0510633	0.0258851	-1.97269	0.0485312	0.22234	8
CCDC124	261.99	0.0265735	0.0134723	1.97245	0.0485585	0.222403	19
ZAP70	4.64274	-0.332117	0.168391	-1.9723	0.0485758	0.222419	2
OR2AG2	4.67203	0.177582	0.0900459	1.97213	0.048595	0.222445	11
DEPDC1	89.8042	-0.0568892	0.0288536	-1.97165	0.0486493	0.222488	1
PEG10	155.705	0.141709	0.0718808	1.97145	0.0486726	0.222488	7
ZNF112	3.01149	-0.28604	0.145089	-1.97148	0.0486686	0.222488	19
BCL2L13	190.688	0.0269082	0.0136463	1.97183	0.0486293	0.222488	22
TRMO	40.2388	0.0408161	0.0207095	1.97089	0.0487366	0.222718	9
LPAR1	10.3054	0.339011	0.172041	1.97053	0.0487782	0.222783	9
FBXL19-AS1	10.0486	0.0881666	0.0447413	1.97059	0.0487713	0.222783	16
DCUN1D1	209.526	-0.0274601	0.0139377	-1.9702	0.0488156	0.222891	3
TPD52	864.251	0.0415732	0.0211091	1.96944	0.0489025	0.223163	8
CPNE2	12.9653	0.132632	0.0673861	1.96823	0.0490413	0.223622	16
GAS7	228.484	0.131985	0.0670583	1.96821	0.0490442	0.223622	17
PRKAR1A	234.745	0.0223377	0.0113485	1.96834	0.0490287	0.223622	17
FZD6	56.3499	0.121761	0.0618782	1.96775	0.0490965	0.223767	8
PKD1	39.3888	-0.0432099	0.0219597	-1.96769	0.0491034	0.223767	16
PPP3CB	330.976	-0.0207223	0.0105322	-1.96751	0.0491241	0.223798	10
FKBP3	678.052	-0.0188782	0.00960021	-1.96643	0.0492489	0.224304	14
SRSF7	1065.39	-0.0249141	0.012672	-1.96608	0.049289	0.224424	2
UBE2D3	1088.87	-0.0127629	0.00649652	-1.96458	0.0494629	0.2247	4
RGL2	10.1659	0.0862323	0.0438956	1.96449	0.0494738	0.2247	6
AGPAT4	81.3855	0.0922253	0.0469325	1.96506	0.0494068	0.2247	6
KBTBD7	20.8116	-0.0604176	0.0307412	-1.96536	0.0493724	0.2247	13
RNF122	24.995	0.0836651	0.0426103	1.9635	0.0495885	0.225147	8
RDH11	193.755	0.027203	0.0138551	1.9634	0.0495997	0.225147	14
MRPL46	164.236	0.0263198	0.0134063	1.96324	0.0496182	0.225168	15
RASGRP3	913.127	-0.0536868	0.0273671	-1.96173	0.0497942	0.225638	2
PPIL3	100.14	-0.0394464	0.0201041	-1.96211	0.0497499	0.225638	2
ZFYVE16	119.444	-0.0392713	0.0200175	-1.96185	0.0497799	0.225638	5
SF3B5	736.456	-0.0217891	0.0111083	-1.96152	0.0498181	0.225638	6
SERAC1	12.2203	-0.125811	0.0641403	-1.96151	0.0498201	0.225638	6
KIF18B	222.89	-0.0456929	0.023294	-1.96157	0.0498124	0.225638	17
ZNF567	73.4623	-0.0364414	0.0185755	-1.9618	0.0497853	0.225638	19
OTUD7B	198.733	0.049436	0.025209	1.96104	0.0498741	0.225763	1
DEPDC1B	188.076	-0.0455365	0.023223	-1.96083	0.0498987	0.225812	5
C4BPB	10.6489	-0.234044	0.119386	-1.9604	0.0499494	0.225979	1
POMC	38.6221	0.20688	0.105578	1.95951	0.0500536	0.226285	2
NEK10	26.4432	-0.0829578	0.0423332	-1.95964	0.0500381	0.226285	3
EXOSC10	243.763	0.0205585	0.0104939	1.9591	0.0501015	0.226323	1
MED8	169.945	0.0273677	0.0139709	1.95891	0.0501228	0.226323	1
DCAF13	359.67	-0.0262111	0.0133801	-1.95897	0.0501163	0.226323	8
ARRDC1-AS1	32.1756	-0.0454924	0.0232211	-1.95909	0.0501017	0.226323	9
HIF1AN	80.7787	0.0296756	0.0151526	1.95844	0.050178	0.22651	10
ZNF354B	24.3101	-0.0682749	0.0348641	-1.95831	0.0501933	0.226516	5
JUN	101.059	-0.0972687	0.0496857	-1.95768	0.0502677	0.226789	1
SLC25A35	8.75809	0.0872383	0.0445689	1.95738	0.0503027	0.226884	17
KIF27	51.5855	-0.0550351	0.0281236	-1.9569	0.0503591	0.227076	9
TPRN	26.3993	-0.0626197	0.0320035	-1.95665	0.0503881	0.227081	9
MRPL41	505.053	0.0309593	0.0158221	1.95672	0.0503809	0.227081	9
BLOC1S1	376.072	-0.0315935	0.0161576	-1.95534	0.0505434	0.227631	12
ZBTB18	22.8308	0.0666182	0.0340769	1.95494	0.0505904	0.227741	1
YRDC	164.014	0.0335441	0.01717	1.95365	0.050743	0.228006	1
NABP1	140.069	0.0554098	0.0283731	1.9529	0.0508312	0.228006	2
HSPA4L	166.194	0.0436909	0.0223688	1.95321	0.0507946	0.228006	4
RAI14	8.01333	0.513535	0.262923	1.95318	0.0507986	0.228006	5
CCDC28A	64.5252	0.0430665	0.0220475	1.95336	0.0507774	0.228006	6
HNF4G	109.464	-0.206261	0.105613	-1.95298	0.0508214	0.228006	8
TRPT1	54.0614	0.0437946	0.022423	1.95311	0.0508067	0.228006	11
AC087501.1	7.879	-0.0949471	0.0486146	-1.95306	0.0508128	0.228006	17
DACT3	2.31516	0.219533	0.112398	1.95317	0.0507991	0.228006	19
MLKL	72.1018	0.0454871	0.0232985	1.95236	0.0508955	0.228195	16
TRAPPC1	365.641	0.0277697	0.014224	1.95231	0.0509013	0.228195	17
CYSLTR1	90.1943	0.0940409	0.0481755	1.95205	0.0509323	0.228271	X
DPF1	9.63311	-0.109229	0.0559749	-1.95139	0.0510108	0.228497	19
HPF1	207.744	-0.0430943	0.0220888	-1.95096	0.0510619	0.228604	4
FOXC1	3.09658	0.202341	0.103714	1.95095	0.0510627	0.228604	6
EML5	7.89671	-0.235968	0.120987	-1.95036	0.0511335	0.228858	14
RBM43	36.0089	0.0530478	0.0272026	1.9501	0.0511638	0.228931	2
EDEM3	127.75	0.0549672	0.0282059	1.94878	0.0513215	0.229447	1
PFDN6	340.735	0.0193638	0.00993823	1.94841	0.0513654	0.22958	6
PSMD5	213.926	0.0236456	0.0121375	1.94815	0.0513975	0.229661	9
ABCB10	94.7787	-0.0455235	0.0233802	-1.9471	0.0515232	0.229791	1
NSUN5	123.415	-0.0328289	0.0168582	-1.94735	0.051493	0.229791	7
FADD	60.2434	0.0332787	0.0170895	1.94732	0.0514967	0.229791	11
ATF1	168.614	-0.0257707	0.0132317	-1.94765	0.0514573	0.229791	12
AEN	80.6356	0.043234	0.0222026	1.94725	0.0515051	0.229791	15
RBM38	154.473	0.0415468	0.021338	1.94708	0.0515254	0.229791	20
PEX1	58.3692	-0.0407217	0.0209193	-1.94661	0.0515811	0.229967	7
SNAI3	20.0599	0.0756531	0.0388659	1.94651	0.051593	0.229967	16
HEBP2	80.5486	0.169497	0.0871046	1.9459	0.051667	0.230234	6
TNFRSF13C	224.266	-0.0547794	0.0281558	-1.94558	0.0517046	0.230339	22
OVOL2	46.94	-0.0510151	0.0262254	-1.94525	0.0517444	0.230453	20
USP34	1011.49	-0.0172003	0.00884499	-1.94464	0.051818	0.230654	2
TBC1D9	42.0655	0.195968	0.100794	1.94425	0.0518649	0.230737	4
TMEM156	221.211	-0.0756614	0.0389254	-1.94375	0.051925	0.230766	4
SPTLC1	262.341	0.0262632	0.0135117	1.94373	0.051928	0.230766	9
THAP7-AS1	12.7416	-0.0874198	0.0449725	-1.94385	0.0519135	0.230766	22
RNASE6	23.2933	-0.107632	0.0553912	-1.94313	0.0520002	0.230898	14
USP39	153.341	-0.026896	0.0138425	-1.943	0.052016	0.230905	2
PPP4R2	448.427	0.0202258	0.0104118	1.94259	0.0520661	0.231065	3
KMT2D	105.204	0.0244582	0.0125991	1.94127	0.0522257	0.23147	12
TFE3	46.6386	0.0422734	0.0217764	1.94125	0.0522285	0.23147	X
KCNIP2-AS1	8.99697	0.125571	0.0646985	1.94086	0.0522754	0.231489	10
ZC3H18	309.973	-0.018136	0.00934386	-1.94095	0.0522645	0.231489	16
GPR35	2.90764	0.215981	0.111293	1.94065	0.0523012	0.231532	2
FSCN1	647.609	0.0737553	0.0380075	1.94055	0.0523135	0.231532	7
FUCA1	67.5663	0.120518	0.0621134	1.94029	0.0523442	0.231568	1
CRNKL1	133.677	0.0245259	0.0126409	1.9402	0.0523553	0.231568	20
ASMT	2.83903	0.33664	0.173515	1.94013	0.0523643	0.231568	X
ALG3	103.925	0.0342323	0.0176497	1.93954	0.0524357	0.231758	3
MAFK	19.4882	-0.0580879	0.0299512	-1.93942	0.0524504	0.23176	7
RNLS	89.4246	0.0626555	0.0323176	1.93874	0.0525329	0.232062	10
ATP1B3	709.593	0.0207601	0.0107088	1.93861	0.0525494	0.232072	3
ADGRE5	330.547	0.0450648	0.0232492	1.93834	0.0525818	0.232152	19
BORCS7	95.1958	0.0380017	0.0196117	1.93771	0.0526591	0.232378	10
TNFRSF11B	12.496	-0.319024	0.164699	-1.93702	0.052743	0.232612	8
PCK2	112.277	-0.0348132	0.0179717	-1.93711	0.052732	0.232612	14
SLC24A1	54.9207	-0.0572995	0.0295848	-1.93679	0.0527711	0.232635	15
ZNF823	23.8301	-0.0801991	0.0414093	-1.93674	0.0527769	0.232635	19
LRP2BP	85.3254	-0.0520514	0.02688	-1.93643	0.0528147	0.232739	4
INPP5D	937.462	0.0318114	0.0164346	1.93564	0.0529123	0.232954	2
DDX28	40.3543	-0.044583	0.0230336	-1.93557	0.0529207	0.232954	16
FA2H	6.43826	0.238666	0.123296	1.93571	0.0529031	0.232954	16
ZNF793-AS1	2.39422	-0.207975	0.107468	-1.93523	0.0529617	0.233009	19
GRIK1	37.2269	-0.0767141	0.0396397	-1.93528	0.0529554	0.233009	21
SNAPC5	111.155	0.0321667	0.0166263	1.93469	0.0530288	0.233241	15
HPS1	168.542	0.0386726	0.0199958	1.93403	0.0531095	0.233533	10
ZNF71	20.0298	-0.0632057	0.032684	-1.93384	0.0531326	0.233571	19
TRPM7	605.852	-0.0185132	0.00957717	-1.93306	0.0532293	0.233807	15
PEX11G	2.53119	-0.179178	0.0926871	-1.93315	0.0532174	0.233807	19
PGLYRP2	2.35225	-0.244812	0.126643	-1.93309	0.0532255	0.233807	19
UQCRH	2152.52	0.035726	0.0184832	1.93289	0.05325	0.233835	1
ACY1	21.6283	-0.0594735	0.0307806	-1.93218	0.0533378	0.234141	3
MSN	944.685	0.0221335	0.0114592	1.9315	0.053421	0.234334	X
SLC13A4	6.68993	-0.126377	0.0654379	-1.93125	0.0534518	0.234342	7
ISCA1	121.906	0.0329406	0.0170585	1.93103	0.0534794	0.2344	9
SLC39A8	215.713	0.0453407	0.0234822	1.93086	0.0535006	0.23441	4
BID	699.883	0.0523628	0.0271201	1.93078	0.0535103	0.23441	22
RC3H1-IT1	4.38247	-0.112963	0.0585276	-1.93008	0.0535974	0.234433	1
ZFYVE28	22.2174	-0.158259	0.0820036	-1.9299	0.0536193	0.234433	4
BLOC1S4	89.8875	-0.032678	0.0169364	-1.92945	0.0536753	0.234433	4
PI4K2B	297.572	-0.0274958	0.0142525	-1.92918	0.0537083	0.234433	4
TXNDC5	653.543	0.104361	0.0540978	1.92911	0.053717	0.234433	6
CPSF7	191.311	0.0156094	0.00808995	1.92948	0.0536717	0.234433	11
LINC00944	15.0706	0.336001	0.174166	1.9292	0.0537058	0.234433	12
ZNF668	37.4845	0.0398024	0.0206218	1.93012	0.0535924	0.234433	16
SMG6	444.431	0.031513	0.0163302	1.92974	0.0536393	0.234433	17
MRC2	14.2156	0.206083	0.106809	1.92946	0.0536737	0.234433	17
LINC00665	15.6701	-0.189505	0.0981614	-1.93054	0.0535396	0.234433	19
ZCCHC4	74.5975	0.0325987	0.0169016	1.92873	0.0537641	0.23445	4
ME1	250.572	-0.116263	0.0602776	-1.9288	0.0537556	0.23445	6
CCDC15	30.7462	-0.0677182	0.0351086	-1.92882	0.0537535	0.23445	11
EPOR	9.07332	0.0991301	0.0514082	1.92829	0.0538187	0.234577	19
ZNF382	19.5764	-0.0876297	0.0454561	-1.92779	0.0538816	0.234774	19
PRKCA-AS1	3.4582	0.347358	0.1802	1.92763	0.053901	0.234796	17
E2F5	199.051	-0.0401974	0.0208592	-1.92708	0.0539693	0.235003	8
EIF3A	1860.91	0.017793	0.00923345	1.92702	0.0539775	0.235003	10
PSMB2	763.401	-0.0207958	0.0107949	-1.92646	0.0540472	0.235181	1
CHIT1	14.083	0.125688	0.0652622	1.92589	0.0541186	0.235221	1
TMEM214	80.3048	0.0334155	0.0173525	1.92569	0.0541429	0.235221	2
REL	628.58	0.0584163	0.0303346	1.92573	0.054138	0.235221	2
RFX3	706.491	0.0415902	0.0215965	1.92579	0.0541306	0.235221	9
CFL1	3119.88	0.0139927	0.00726597	1.92579	0.0541308	0.235221	11
RTCA	228.21	0.0224203	0.0116463	1.92511	0.0542159	0.235391	1
NAGK	152.62	0.0605489	0.0314566	1.92484	0.0542496	0.235433	2
CORIN	3.66068	-0.176029	0.0914582	-1.9247	0.0542673	0.235447	4
STAM2	200.898	0.0344056	0.0178795	1.9243	0.0543164	0.235472	2
KATNAL2	53.0489	-0.103878	0.0539806	-1.92435	0.0543106	0.235472	18
ZMAT1	6.11002	-0.203874	0.105935	-1.92452	0.0542894	0.235472	X
AURKB	212.875	-0.0420514	0.0218561	-1.92401	0.0543534	0.23557	17
SPEN	527.359	-0.0185126	0.00962993	-1.9224	0.0545558	0.236321	1
USF1	40.9114	0.0573038	0.0298224	1.9215	0.054669	0.236342	1
EMX1	34.6286	-0.177442	0.0923104	-1.92224	0.0545759	0.236342	2
SCN11A	9.38855	-0.139618	0.0726427	-1.92199	0.0546074	0.236342	3
FCHO2	4.44928	0.190072	0.0989031	1.9218	0.0546313	0.236342	5
ARMC10	156.493	-0.0235528	0.0122579	-1.92144	0.0546765	0.236342	7
ELMO2	64.2623	0.0401307	0.0208838	1.92162	0.0546535	0.236342	20
B9D1	23.9598	-0.0935584	0.0486964	-1.92126	0.054699	0.236376	17
AC012368.1	92.6746	0.10683	0.0556089	1.9211	0.0547195	0.236402	2
NUDT17	10.0289	0.0865885	0.0451043	1.91974	0.0548908	0.237017	1
TBC1D17	60.3924	0.059583	0.0310404	1.91953	0.054917	0.237067	19
PARD6G	42.4529	-0.17501	0.0911796	-1.9194	0.0549337	0.237076	18
SAAL1	112.576	-0.0318313	0.0165863	-1.91913	0.0549679	0.237138	11
DIAPH3	866.649	-0.0436192	0.0227295	-1.91906	0.0549771	0.237138	13
MYRF	9.91639	-0.284516	0.14831	-1.91839	0.055062	0.237269	11
TCTN2	12.4841	0.0850185	0.0443186	1.91835	0.055067	0.237269	12
MYO1D	704.209	-0.0928919	0.0484213	-1.91841	0.0550588	0.237269	17
NDUFA6	550.716	-0.0253149	0.0131969	-1.91824	0.0550803	0.237269	22
POC1B	87.4802	-0.0395259	0.0206084	-1.91796	0.0551166	0.237296	12
CMIP	355.543	-0.0425177	0.0221685	-1.91793	0.0551193	0.237296	16
UQCC1	222.57	0.0249617	0.0130164	1.91771	0.0551477	0.237309	20
PDE7B	3.65676	0.276889	0.144394	1.91759	0.0551628	0.237311	6
CSRP2	16.003	-0.201481	0.105107	-1.91692	0.0552484	0.237616	12
ASL	128.686	-0.0597176	0.0311611	-1.91642	0.0553119	0.237764	7
CTNNA1	371.284	0.0362117	0.0188973	1.91623	0.0553353	0.237802	5
CALHM2	17.545	0.0974825	0.0508759	1.91608	0.0553543	0.237821	10
RNF181	281.71	0.0232949	0.0121621	1.91537	0.0554456	0.238087	2
UQCRB	1448.81	0.0191306	0.00998763	1.91543	0.0554382	0.238087	8
TRIP6	93.4355	0.055609	0.0290385	1.91501	0.0554913	0.238158	7
PSMD11	552.788	-0.0214081	0.0111788	-1.91506	0.055485	0.238158	17
SLC16A10	208.592	0.137196	0.071648	1.91486	0.0555098	0.238175	6
UTP14A	247.891	0.0288328	0.0150635	1.91408	0.05561	0.238479	X
CFAP97	389.134	-0.0260286	0.0135995	-1.91394	0.0556281	0.238494	4
FXYD2	119.177	-0.284072	0.14845	-1.91359	0.0556723	0.238558	11
SET	3634.96	-0.02371	0.0123929	-1.91319	0.0557238	0.238716	9
BACH2	20.849	-0.214078	0.111919	-1.91279	0.0557748	0.238871	6
DSCC1	88.4464	-0.0495722	0.0259194	-1.91255	0.0558051	0.238939	8
ISL2	9.60093	-0.15199	0.0794851	-1.91219	0.0558522	0.239015	15
CGREF1	2.48546	0.344746	0.180321	1.91184	0.0558962	0.23914	2
ZDHHC3	147.406	0.0256047	0.0133958	1.91139	0.0559544	0.239255	3
GTF2I	1061.4	-0.0176611	0.00923996	-1.91138	0.0559556	0.239255	7
AC016831.7	492.786	-0.0377458	0.0197489	-1.91129	0.0559672	0.239255	7
ARF6	350.545	-0.0240664	0.0125925	-1.91117	0.0559828	0.239259	14
PFKM	136.856	0.0323333	0.0169229	1.91063	0.0560523	0.239431	12
IGSF8	23.5407	-0.0623106	0.032625	-1.9099	0.056146	0.23958	1
TMA16	419.512	-0.0227952	0.0119341	-1.91009	0.0561215	0.23958	4
MICAL1	78.0289	0.0498622	0.0261062	1.90998	0.056136	0.23958	6
LRRK2	236.857	-0.191337	0.100189	-1.90976	0.0561639	0.239593	12
ALDH5A1	51.4194	-0.0711131	0.0372395	-1.90961	0.0561832	0.239613	6
ARL3	289.065	-0.0384784	0.0201679	-1.9079	0.0564043	0.240183	10
CREBZF	105.098	-0.0252303	0.0132231	-1.90805	0.0563854	0.240183	11
ZDHHC20	395.477	-0.0230684	0.012091	-1.90789	0.0564052	0.240183	13
JKAMP	87.4475	0.0319731	0.0167554	1.90822	0.0563623	0.240183	14
NDUFB7	681.036	0.0156389	0.00819615	1.90808	0.0563814	0.240183	19
GALNT11	80.1668	-0.0771386	0.0404342	-1.90776	0.0564225	0.240194	7
TOR1A	103.824	-0.0293074	0.0153698	-1.90682	0.0565445	0.240416	9
TRIM66	132.555	-0.0528228	0.0277042	-1.90667	0.0565633	0.240416	11
FPGT	29.0688	0.0600755	0.0315172	1.90612	0.0566351	0.24063	1
KPNA3	515.303	-0.0198755	0.0104275	-1.90605	0.0566431	0.24063	13
TAF1A-AS1	5.73241	0.11134	0.0584205	1.90584	0.0566705	0.240684	1
TRIM16L	14.1724	-0.0850892	0.0446665	-1.90499	0.0567818	0.241094	17
ANO10	201.374	-0.152479	0.0800752	-1.9042	0.0568847	0.241404	3
SERTAD2	326.968	-0.0421114	0.0221182	-1.90392	0.05692	0.24149	2
GNPDA1	69.9555	0.0649993	0.0341416	1.90381	0.0569346	0.24149	5
WNT2	2.05382	-0.490064	0.257494	-1.90321	0.0570137	0.241763	7
ASAH2B	16.4398	0.0748572	0.0393569	1.90201	0.0571698	0.242362	10
DNPH1	258.217	-0.0353015	0.0185628	-1.90174	0.0572054	0.24245	6
GIMAP8	19.504	0.122198	0.0642734	1.90123	0.0572721	0.242543	7
FBXO25	86.807	-0.0389144	0.0204846	-1.89969	0.0574739	0.243271	8
CGGBP1	405.998	-0.0235464	0.0123959	-1.89954	0.0574934	0.243291	3
TMEM219	137.741	0.0369946	0.0194771	1.89939	0.0575132	0.243311	16
EXO5	17.0662	-0.0687405	0.0362003	-1.89889	0.0575785	0.243524	1
NOP14	544.081	0.0314587	0.0165744	1.89802	0.0576928	0.243712	4
GRK4	30.2569	0.083377	0.0439318	1.89787	0.0577126	0.243712	4
NAF1	152.465	-0.0341496	0.0179917	-1.89807	0.057687	0.243712	4
SUPT20H	163.998	0.0252524	0.013304	1.89811	0.0576822	0.243712	13
RDH13	49.4159	-0.0555376	0.0292629	-1.89788	0.0577113	0.243712	19
TM9SF4	229.544	0.0227414	0.0119795	1.89836	0.0576483	0.243712	20
DNAJA4	19.2924	0.127097	0.066978	1.89759	0.0577499	0.243806	15
TXNDC9	203.516	0.020269	0.0106826	1.89739	0.0577771	0.243858	2
SNRNP40	326.639	-0.0206976	0.01091	-1.89712	0.0578119	0.243942	1
STXBP3	161.943	0.027224	0.0143537	1.89665	0.0578741	0.244062	1
BMI1	111.309	-0.0635684	0.0335166	-1.89663	0.0578774	0.244062	10
BAX	750.773	0.0277215	0.0146167	1.89656	0.0578854	0.244062	19
RAD1	87.6937	-0.0342554	0.0180713	-1.89557	0.0580175	0.244493	5
BTNL9	12.9863	0.336333	0.177485	1.89499	0.0580933	0.244626	5
ZBTB24	123.235	-0.0278403	0.0146915	-1.89499	0.0580941	0.244626	6
RUFY2	109.217	-0.0365537	0.0192886	-1.89509	0.0580803	0.244626	10
MPLKIP	205.099	-0.0220244	0.0116239	-1.89475	0.0581254	0.244694	7
GEMIN7	78.9854	0.0328146	0.0173215	1.89444	0.0581665	0.244804	19
KRCC1	176.46	0.02843	0.0150093	1.89416	0.058204	0.244848	2
RHCE	3.19087	-0.173959	0.0918492	-1.89396	0.0582297	0.24488	1
NSUN7	5.29079	-0.212166	0.112072	-1.89313	0.0583411	0.245159	4
CALCB	7.88923	-0.231539	0.122302	-1.89318	0.0583341	0.245159	11
PDHA1	334.798	0.0252414	0.0133324	1.89324	0.0583266	0.245159	X
SYNGR1	49.9169	-0.258445	0.136532	-1.89293	0.058367	0.245205	22
DCUN1D4	133.777	-0.0373006	0.0197105	-1.89242	0.0584353	0.245419	4
EDC3	88.7591	0.0261734	0.0138314	1.89232	0.0584481	0.245419	15
LINGO1	26.6448	-0.0482469	0.0254989	-1.89212	0.0584753	0.24547	15
GLRX2	165.961	0.0314997	0.0166511	1.89175	0.0585249	0.245615	1
LRR1	200.959	-0.0326135	0.0172475	-1.89091	0.0586368	0.245957	14
ENSA	601.803	0.0278879	0.0147535	1.89025	0.058724	0.245979	1
ROCK2	327.008	0.031488	0.0166544	1.89068	0.0586672	0.245979	2
LAMP3	139.026	0.0882147	0.0466648	1.89039	0.0587055	0.245979	3
DDX39B	447.167	-0.0189967	0.0100489	-1.89043	0.0587002	0.245979	6
PHKG2	76.366	0.0296683	0.0156959	1.89019	0.0587325	0.245979	16
SHC1	45.3574	0.05337	0.0282447	1.88956	0.058817	0.246143	1
HESX1	18.419	-0.100978	0.0534528	-1.88911	0.0588767	0.246322	3
KLHL42	104.322	-0.0358735	0.0189906	-1.88901	0.05889	0.246322	12
HOXB3	26.7208	-0.132914	0.0703685	-1.88882	0.0589157	0.246367	17
DGKG	47.8642	0.145842	0.0772218	1.88862	0.0589431	0.246418	3
RBM22	179.903	0.0211377	0.0111965	1.88789	0.0590411	0.246474	5
NEK9	172.95	-0.0236138	0.0125074	-1.88799	0.0590271	0.246474	14
ZNF821	52.8854	-0.0659607	0.0349343	-1.88814	0.0590077	0.246474	16
PRPSAP1	83.4722	-0.033743	0.0178704	-1.8882	0.0589988	0.246474	17
ZSCAN5A	95.7302	0.0444322	0.0235388	1.88762	0.0590775	0.246474	19
EIF2S2	1395.37	-0.0182701	0.00967756	-1.88788	0.0590418	0.246474	20
CMC4	127.703	-0.0329712	0.017467	-1.88763	0.0590758	0.246474	X
AP000462.1	4.92445	0.285411	0.151226	1.88731	0.0591186	0.246582	11
BTBD7	390.075	0.0293618	0.0155672	1.88614	0.0592765	0.247115	14
NCOA3	1741.75	0.0482083	0.0255648	1.88573	0.0593314	0.24723	20
PCSK7	306.005	0.0327775	0.017386	1.88528	0.0593914	0.247404	11
AC022182.1	39.8077	-0.120169	0.0637668	-1.88451	0.0594956	0.247711	8
DHFR2	13.012	0.0798141	0.0423738	1.88357	0.0596228	0.247936	3
PDIA4	430.703	0.0561015	0.029785	1.88355	0.0596256	0.247936	7
CD27	222.129	0.116348	0.0617698	1.88358	0.059622	0.247936	12
ZNF629	8.32072	0.17278	0.0917121	1.88394	0.0595732	0.247936	16
USP1	455.255	-0.0316637	0.0168152	-1.88304	0.0596952	0.248098	1
ZMPSTE24	167.284	0.022237	0.0118101	1.88288	0.0597172	0.248102	1
CAMK2B	2.15165	0.273601	0.145315	1.88281	0.0597265	0.248102	7
FCRLA	242.424	0.0844644	0.0448984	1.88123	0.0599402	0.248799	1
SYS1	61.3493	0.0647734	0.0344313	1.88123	0.0599401	0.248799	20
NUP214	306.194	-0.018691	0.00993633	-1.88108	0.0599615	0.248824	9
PIAS2	287.856	-0.039714	0.0211136	-1.88096	0.0599768	0.248824	18
PLA1A	92.5117	-0.116143	0.0617506	-1.88084	0.0599938	0.248831	3
TARDBP	334.17	-0.0198141	0.0105379	-1.88027	0.0600715	0.248902	1
CFAP36	104.421	0.045998	0.0244609	1.88047	0.0600436	0.248902	2
SMIM20	75.8296	0.0509179	0.0270832	1.88005	0.0601007	0.248902	4
TMEM258	850.862	-0.020859	0.011094	-1.88021	0.0600798	0.248902	11
EXOSC6	154.314	-0.022109	0.0117573	-1.88045	0.0600467	0.248902	16
ENPP4	51.5479	0.0780252	0.0415076	1.87978	0.0601378	0.248946	6
SMC2	583.464	-0.0315612	0.0167912	-1.87963	0.0601588	0.248946	9
WDR13	71.2337	0.036455	0.0193946	1.87965	0.0601563	0.248946	X
USP5	105.256	-0.0243039	0.0129343	-1.87902	0.0602418	0.249162	12
PCCA-AS1	5.06931	-0.119007	0.0633541	-1.87844	0.0603206	0.249419	13
ECE1	100.923	0.145121	0.077273	1.87802	0.0603778	0.249443	1
ST8SIA4	514.748	-0.0467379	0.0248875	-1.87796	0.0603861	0.249443	5
DDB2	394.293	0.0378034	0.020129	1.87806	0.0603733	0.249443	11
CDC42SE2	1488.96	-0.03446	0.0183522	-1.8777	0.0604219	0.249528	5
LINC00467	155.179	0.0474451	0.0252719	1.87739	0.0604649	0.249642	1
CWC27	473.13	0.0201097	0.0107131	1.87711	0.0605026	0.249671	5
NEIL1	10.6519	0.149512	0.0796488	1.87714	0.060499	0.249671	15
KLF6	421.826	0.0652282	0.0347551	1.87679	0.0605465	0.249789	10
SEMA5A	55.7956	-0.343976	0.183301	-1.87656	0.0605785	0.249854	5
LY6G5C	3.41504	0.151396	0.080682	1.87645	0.0605929	0.249854	6
PPIG	824.342	-0.013659	0.00728082	-1.87603	0.0606511	0.25003	2
SLC45A3	10.7249	-0.132892	0.0708907	-1.8746	0.0608476	0.25065	1
MBD4	260.152	0.0319546	0.0170525	1.8739	0.0609449	0.250734	3
CACNB2	133.366	-0.167984	0.0896344	-1.87411	0.0609157	0.250734	10
ZFP92	3.8594	-0.149495	0.0797604	-1.8743	0.0608896	0.250734	X
CCDC58	163.478	0.0376035	0.0200726	1.87338	0.0610163	0.250904	3
UQCR10	1342.1	0.0162876	0.00869426	1.87337	0.0610171	0.250904	22
TMEM104	38.0195	0.0455394	0.0243138	1.87298	0.0610706	0.251061	17
ITFG1	805.311	0.026709	0.0142617	1.87278	0.0610982	0.251111	16
TAPT1-AS1	42.6042	-0.0719962	0.0384557	-1.87219	0.0611806	0.251303	4
RAB2B	111.819	0.0337632	0.0180348	1.87212	0.0611901	0.251303	14
ARHGAP35	293.896	-0.0235933	0.0126025	-1.87211	0.0611911	0.251303	19
SMYD2	93.7007	0.0433639	0.0231669	1.87181	0.0612335	0.25135	1
FAM189A1	14.432	0.306778	0.163885	1.87191	0.0612186	0.25135	15
FAM219B	53.8953	0.0390804	0.0208861	1.87112	0.0613285	0.251614	15
TNIK	1931.44	-0.0601465	0.0321496	-1.87083	0.0613685	0.251617	3
ZMAT5	42.373	-0.0386332	0.0206562	-1.8703	0.0614424	0.251827	22
ASAH1	200.822	0.0435572	0.0232935	1.86993	0.0614934	0.251889	8
NCAPD2	351.394	-0.0286551	0.0153282	-1.86944	0.061562	0.252064	12
YWHAG	515.056	0.0201406	0.0107766	1.86891	0.0616347	0.252298	7
PATL1	193.877	-0.0227992	0.012204	-1.86817	0.0617387	0.252661	11
LRRC8D	276.852	-0.0425986	0.0228047	-1.86798	0.0617654	0.252706	1
NRDC	593.494	-0.0240193	0.0128635	-1.86725	0.0618672	0.252996	1
PARVB	594.561	0.0198723	0.0106446	1.8669	0.0619158	0.253131	22
ST3GAL3	398.744	-0.0278258	0.0149088	-1.86639	0.0619864	0.253165	1
GTSF1	35.0148	-0.291677	0.156264	-1.86656	0.0619628	0.253165	12
ZSCAN29	37.8798	-0.0427211	0.0228892	-1.86643	0.0619813	0.253165	15
PANX1	43.1452	0.039687	0.0212704	1.86583	0.0620647	0.25342	11
PTOV1	90.0016	-0.0326463	0.0174979	-1.86573	0.0620798	0.25342	19
CCDC142	22.0269	0.0510799	0.0273985	1.86433	0.0622756	0.254012	2
IPMK	127.239	-0.0379549	0.020357	-1.86446	0.062257	0.254012	10
LETMD1	146.994	0.0311032	0.0166841	1.86425	0.0622872	0.254012	12
HPSE	7.88614	0.184398	0.0989476	1.86359	0.0623788	0.254195	4
TMEM199	75.2471	0.0309018	0.0165815	1.86363	0.0623737	0.254195	17
ZNF714	128.094	-0.0824499	0.0442487	-1.86333	0.0624158	0.254282	19
UNG	88.9678	-0.0544478	0.0292255	-1.86302	0.0624589	0.254331	12
TINF2	75.2596	0.0326896	0.0175465	1.86303	0.0624578	0.254331	14
CLSTN1	179.691	-0.0357926	0.0192214	-1.86212	0.0625861	0.254785	1
ZNF345	30.1568	-0.0602036	0.0323385	-1.86167	0.0626497	0.25498	19
PALB2	93.6743	-0.0300524	0.0161471	-1.86117	0.0627201	0.255094	16
CCR10	101.63	0.0759625	0.0408125	1.86125	0.0627083	0.255094	17
APOC1	7.57873	0.206011	0.110691	1.86114	0.0627246	0.255094	19
LTBR	4.06246	0.302644	0.162667	1.86051	0.0628134	0.255327	12
NCAPG2	317.228	-0.0355898	0.0191391	-1.85953	0.0629521	0.255763	7
KMT2B	125.724	0.0243167	0.0130789	1.85923	0.0629948	0.255873	19
TCTN3	197.523	0.0556219	0.0299285	1.8585	0.0630986	0.256165	10
UBALD2	413.897	0.0368247	0.0198141	1.85851	0.0630966	0.256165	17
NUP62CL	9.52199	-0.162768	0.0875856	-1.85839	0.0631139	0.256165	X
MXRA7	7.56997	-0.250981	0.135067	-1.8582	0.0631412	0.256212	17
SYDE2	9.96156	0.196426	0.105723	1.85794	0.0631773	0.256266	1
PLCB3	15.5324	0.0736219	0.0396268	1.85788	0.063186	0.256266	11
PDCD6IP	352.451	0.0175273	0.00943593	1.85751	0.0632392	0.256291	3
ARL6IP5	510.613	0.0380645	0.0204921	1.85752	0.0632371	0.256291	3
TCF3	328.988	-0.0474501	0.0255422	-1.85771	0.0632098	0.256291	19
ZNF30	10.3086	-0.0872811	0.0470036	-1.8569	0.0633249	0.256574	19
MYB	107.588	-0.073455	0.039579	-1.85591	0.0634667	0.257085	6
MAP7D1	144.883	0.0247626	0.0133439	1.85571	0.0634942	0.257122	1
ANAPC11	484.569	-0.0189649	0.0102205	-1.85557	0.0635146	0.257122	17
NARF	134.271	0.032277	0.0173952	1.85551	0.0635232	0.257122	17
SASS6	191.555	-0.026072	0.0140559	-1.85488	0.0636128	0.257293	1
NDUFS1	375.158	0.0165785	0.00893771	1.8549	0.0636108	0.257293	2
COL8A1	3.32331	0.660093	0.356283	1.85272	0.0639225	0.258289	3
CTCF	472.907	-0.0187175	0.0101073	-1.85187	0.0640441	0.258717	16
USP13	155.311	-0.0492094	0.0266051	-1.84962	0.0643683	0.259576	3
STARD10	38.9013	-0.0733207	0.0396398	-1.84967	0.064361	0.259576	11
RAB3IP	186.22	-0.0493535	0.0266884	-1.84925	0.0644222	0.259729	12
PLBD2	45.8104	0.0454809	0.0245995	1.84886	0.0644787	0.259864	12
SRCAP	136.217	0.0228154	0.0123407	1.84879	0.0644876	0.259864	16
PRRC2A	184.008	0.0210857	0.0114061	1.84864	0.0645104	0.259892	6
CAPZB	1032.94	0.017693	0.00957268	1.84828	0.0645618	0.260035	1
MYCBP	206.64	0.0268348	0.0145295	1.84691	0.0647596	0.260335	1
CDC42SE1	212.405	0.0315328	0.0170742	1.84681	0.0647743	0.260335	1
ABHD17B	158.774	-0.0312417	0.0169117	-1.84735	0.0646971	0.260335	9
ARF3	285.826	0.0246348	0.0133382	1.84693	0.0647569	0.260335	12
ACSBG1	4.63647	-0.151612	0.0820956	-1.84677	0.0647802	0.260335	15
LAMA3	9.36315	-0.250968	0.135885	-1.84692	0.0647586	0.260335	18
PRELID3B	240.835	0.027651	0.0149656	1.84763	0.0646556	0.260335	20
PITPNA	339.854	0.0263069	0.0142471	1.84647	0.064824	0.260381	17
RTCB	394.549	0.0213471	0.0115617	1.84636	0.0648395	0.260381	22
TMEM161B	238.335	0.0199993	0.0108331	1.84612	0.0648748	0.260458	5
SOX6	10.0771	-0.106172	0.0575357	-1.84532	0.0649904	0.260794	11
WNK1	1023.63	-0.0251929	0.0136522	-1.84534	0.0649883	0.260794	12
INPP4A	497.704	0.0625029	0.0338833	1.84466	0.0650876	0.26112	2
UTP4	182.689	-0.0297026	0.0161045	-1.84436	0.0651306	0.261228	16
CTNNB1	244.368	-0.0221522	0.012013	-1.84402	0.0651802	0.261234	3
GID4	37.2487	-0.0414938	0.0225016	-1.84403	0.0651781	0.261234	17
NFXL1	126.219	-0.0320256	0.0173813	-1.84254	0.0653967	0.261697	4
FIG4	73.0764	0.0484058	0.026274	1.84235	0.0654243	0.261697	6
PDCD4-AS1	6.81498	-0.111552	0.0605369	-1.84271	0.0653708	0.261697	10
AP4S1	81.8595	-0.0376187	0.0204172	-1.8425	0.0654019	0.261697	14
HNRNPL	385.006	-0.0165113	0.00896416	-1.84193	0.0654857	0.261878	19
VIM-AS1	17.0055	-0.129484	0.0703043	-1.84176	0.0655106	0.261914	10
ABCA13	4.56497	0.40041	0.217455	1.84135	0.0655709	0.262091	7
NEMP2	49.1946	-0.0460244	0.0250025	-1.84079	0.0656517	0.26222	2
PEX7	82.393	-0.0357324	0.0194106	-1.84087	0.0656409	0.26222	6
PRKAB1	39.1789	0.0481537	0.0261611	1.84066	0.0656718	0.262237	12
UBA2	592.175	-0.0195851	0.0106479	-1.83933	0.0658662	0.262798	19
VPS16	69.1543	-0.0398665	0.0216753	-1.83926	0.065877	0.262798	20
ADGRD1	11.0992	0.179952	0.097846	1.83914	0.0658946	0.262804	12
SEC22C	148.358	0.0272789	0.0148345	1.83888	0.065933	0.262893	3
FANK1	2.93187	0.185875	0.101093	1.83866	0.0659649	0.262956	10
TMEM42	27.6301	-0.0520498	0.028315	-1.83824	0.0660263	0.263137	3
CPED1	2.90277	-0.279131	0.151869	-1.83798	0.0660658	0.263165	7
DHX38	161.162	0.0162349	0.00883271	1.83804	0.0660567	0.263165	16
PTMA	14465.2	-0.031425	0.0171034	-1.83736	0.0661575	0.263402	2
PDE3A	5.03611	-0.107719	0.0586407	-1.83692	0.066221	0.26359	12
FDFT1	406.881	-0.0363626	0.0198032	-1.8362	0.0663287	0.263592	8
CCDC34	162.456	-0.0455724	0.024813	-1.83664	0.0662636	0.263592	11
SLC25A45	55.5046	-0.0461175	0.0251164	-1.83616	0.0663347	0.263592	11
BANP	126.176	-0.0330034	0.0179706	-1.83653	0.0662798	0.263592	16
SPHK1	2.75728	0.19544	0.106438	1.83619	0.0663302	0.263592	17
ADNP2	123.149	-0.0311021	0.0169338	-1.83668	0.0662567	0.263592	18
NR2C2AP	47.0847	-0.039782	0.0216705	-1.83576	0.0663927	0.263694	19
SIPA1L3	1069.09	0.0457157	0.0249026	1.83578	0.0663908	0.263694	19
SEMA4D	315.927	0.03882	0.0211488	1.83556	0.0664227	0.263749	9
KLC4	29.6913	0.0463638	0.0252631	1.83524	0.0664706	0.26381	6
LPIN1	115.618	0.0958142	0.0522382	1.83418	0.0666276	0.26424	2
SCFD1	685.358	0.0191607	0.0104488	1.83378	0.0666873	0.264413	14
PTTG1	535.794	0.0335931	0.0183209	1.83359	0.0667142	0.264455	5
PDIA3	1018.32	0.0335477	0.0183077	1.83243	0.0668867	0.265074	15
SFN	3.31435	0.306181	0.167208	1.83114	0.0670792	0.265626	1
CLSTN2	6.08402	-0.284128	0.15518	-1.83095	0.0671073	0.265626	3
CENPE	559.164	0.0422732	0.0230878	1.83098	0.0671034	0.265626	4
BCL7C	111.781	-0.0340744	0.0186089	-1.83107	0.0670894	0.265626	16
ZBTB14	27.2766	-0.0480457	0.0262362	-1.83128	0.0670591	0.265626	18
ZBTB6	29.7715	0.047729	0.0260753	1.83043	0.0671852	0.265732	9
BCAS1	36.4919	-0.149751	0.0818158	-1.83034	0.0671993	0.265732	20
NCAPD3	331.936	-0.0349517	0.019101	-1.82984	0.0672744	0.265964	11
PPIB	1675.44	0.0372294	0.0203498	1.82947	0.067329	0.266115	15
RRAGA	114.419	-0.0295593	0.0161615	-1.829	0.0673998	0.266141	9
CPXM2	2.55287	0.4004	0.218918	1.82899	0.0674007	0.266141	10
COG3	115.575	0.0301418	0.0164788	1.82913	0.0673801	0.266141	13
DNASE1L3	26.5866	0.169956	0.0929294	1.82888	0.0674183	0.266145	3
CYB5R4	197.865	0.0279032	0.0152596	1.82856	0.0674649	0.266265	6
HSPD1	4593.55	-0.0327621	0.0179227	-1.82797	0.0675545	0.266554	2
EHD4	505.053	0.0346308	0.0189509	1.8274	0.0676401	0.266827	15
VHL	98.4382	-0.0290646	0.0159169	-1.82602	0.0678471	0.267449	3
ADO	57.0048	0.0464125	0.0254161	1.82611	0.067834	0.267449	10
ELAVL1	374.35	-0.0174752	0.00957178	-1.8257	0.0678952	0.267574	19
GOLPH3L	125.294	0.032693	0.0179086	1.82554	0.0679193	0.267605	1
HACE1	47.3558	-0.0457791	0.0250788	-1.82541	0.0679389	0.267617	6
LINC00862	18.2415	-0.0891053	0.0488198	-1.82519	0.0679725	0.267685	1
SQSTM1	612.155	0.0427935	0.0234506	1.82484	0.0680254	0.267828	5
ATG12	256.832	0.0212698	0.011661	1.82401	0.0681503	0.268255	5
COQ8B	49.458	0.0354884	0.0194728	1.82245	0.068386	0.269053	19
EIF2B3	332.404	-0.025573	0.0140353	-1.82205	0.0684469	0.269214	1
ARL5B	91.7093	0.0339947	0.0186582	1.82197	0.06846	0.269214	10
WDR86	2.79083	-0.351502	0.193013	-1.82113	0.0685872	0.269649	7
RASGRP2	11.2984	-0.145426	0.0798614	-1.82098	0.0686096	0.269673	11
IDO1	5.39996	0.145333	0.0798196	1.82076	0.068643	0.269692	8
ENO3	13.5199	0.0702473	0.0385819	1.82073	0.0686477	0.269692	17
LGALS8	95.5699	0.0499786	0.0274553	1.82037	0.0687033	0.269784	1
ALG8	179.821	0.0272521	0.0149707	1.82036	0.0687043	0.269784	11
WDR82	209.762	-0.0188589	0.0103634	-1.81976	0.0687948	0.269945	3
MVD	122.859	0.040894	0.0224696	1.81997	0.0687642	0.269945	16
WDR4	186.737	-0.0369455	0.0203015	-1.81984	0.0687834	0.269945	21
MT-ND4L	742.899	-0.0409395	0.0224991	-1.8196	0.0688193	0.269976	MT
RAB3C	5.72844	-0.419028	0.230305	-1.81945	0.0688431	0.270004	5
YY1	641.437	0.0146917	0.00807609	1.81916	0.0688867	0.27011	14
TMEM181	203.997	0.0309129	0.0169958	1.81885	0.0689342	0.270166	6
SPAG1	382.261	-0.0506279	0.0278342	-1.81891	0.0689251	0.270166	8
FAM78B	43.1343	-0.125772	0.0691768	-1.81812	0.0690457	0.270507	1
SPDYA	21.8011	-0.0665157	0.036586	-1.81806	0.0690543	0.270507	2
WDR18	132.797	0.0439154	0.0241574	1.81788	0.0690819	0.27055	19
COPS7B	72.1617	-0.0287839	0.0158364	-1.81758	0.0691291	0.27067	2
ICE1	280.136	0.0196268	0.0108028	1.81682	0.069244	0.270925	5
ICAM1	248.942	0.0445993	0.0245479	1.81682	0.0692442	0.270925	19
NRG3	10.1726	-0.440793	0.242682	-1.81634	0.0693181	0.271019	10
RPLP1	22794.4	0.0203066	0.0111824	1.81595	0.0693782	0.271121	15
DERL2	167.753	0.0301238	0.0165892	1.81587	0.0693898	0.271121	17
SRRM1	1214.73	-0.0153913	0.00848074	-1.81485	0.0695471	0.271654	1
MON1A	29.2286	0.0480635	0.0265009	1.81366	0.06973	0.272303	3
JAKMIP2	5.44655	0.319404	0.176156	1.81319	0.0698019	0.272429	5
GDA	25.2222	0.244548	0.134876	1.81313	0.0698124	0.272429	9
CSRNP2	23.2199	0.054213	0.0298998	1.81316	0.0698074	0.272429	12
VCAN	25.0802	0.22306	0.123075	1.81239	0.0699254	0.272765	5
CLDN12	29.8948	0.0505608	0.0279055	1.81185	0.0700088	0.272958	7
DENND1C	114.026	0.030226	0.0167019	1.80974	0.0703366	0.274146	19
RPS12	14537.5	0.0260038	0.0143754	1.80891	0.0704649	0.274384	6
DYNLL2	112.699	-0.0308204	0.0170368	-1.80905	0.0704434	0.274384	17
FTSJ1	94.1285	0.0328666	0.0181691	1.80893	0.0704614	0.274384	X
MRPL54	344.498	-0.0336429	0.0185996	-1.80879	0.0704831	0.274389	19
PLLP	4.88427	-0.117631	0.0650396	-1.8086	0.0705125	0.274438	16
IL23A	12.5559	0.115906	0.064102	1.80815	0.070583	0.274581	12
SLC39A9	257.561	0.0271821	0.0150324	1.80823	0.0705704	0.274581	14
FRY-AS1	2.13386	-0.255863	0.141529	-1.80785	0.0706294	0.274696	13
ARHGAP18	326.856	0.0585082	0.0323653	1.80774	0.0706463	0.274696	6
SHISA3	2.44216	0.315316	0.174578	1.80616	0.0708928	0.275589	4
PRKG1	31.4063	0.311846	0.172731	1.80538	0.0710145	0.275969	10
NVL	275.702	0.022	0.0121885	1.80498	0.0710771	0.276011	1
MED30	105.405	-0.0394506	0.0218572	-1.80493	0.0710861	0.276011	8
ARMC6	111.545	0.0323151	0.0179032	1.80498	0.0710772	0.276011	19
KREMEN2	7.43313	-0.179565	0.0995141	-1.80442	0.0711661	0.276256	16
LYPLAL1	311.132	-0.0392972	0.0217804	-1.80424	0.0711934	0.276296	1
USP45	172.925	-0.0254744	0.014125	-1.8035	0.0713105	0.276685	6
S100PBP	284.353	-0.0300961	0.0166961	-1.80258	0.0714541	0.276701	1
RNF11	87.6395	0.0345911	0.0191911	1.80245	0.0714743	0.276701	1
FAM126B	214.327	0.0238444	0.0132301	1.80229	0.0714993	0.276701	2
NHEJ1	64.048	0.0377456	0.0209388	1.80267	0.0714406	0.276701	2
RUVBL1	447.749	0.0326846	0.0181365	1.80215	0.0715219	0.276701	3
ANXA6	885.645	0.0304382	0.0168883	1.80233	0.0714941	0.276701	5
ADTRP	15.0787	-0.167687	0.0929908	-1.80327	0.071346	0.276701	6
ARHGAP22	21.4179	0.215731	0.119687	1.80246	0.0714728	0.276701	10
LRFN4	26.7494	0.0961988	0.0533922	1.80174	0.0715864	0.276701	11
TMEM25	6.84154	-0.124528	0.069113	-1.8018	0.0715767	0.276701	11
N4BP2L2	595.619	-0.0260681	0.0144653	-1.80212	0.0715273	0.276701	13
TFDP1	423.483	-0.027065	0.0150092	-1.80322	0.0713532	0.276701	13
CD68	4.24215	0.12118	0.0672495	1.80195	0.0715534	0.276701	17
TINCR	6.0855	0.105984	0.0588344	1.8014	0.0716402	0.276778	19
PXYLP1	3.02541	0.157797	0.0876038	1.80126	0.0716613	0.276794	3
REXO4	243.96	-0.0229658	0.0127547	-1.80057	0.0717702	0.277017	9
VMA21	240.351	0.0276177	0.0153379	1.80062	0.0717624	0.277017	X
PANK1	57.5863	0.0490019	0.0272192	1.80027	0.0718179	0.277074	10
TRAPPC6A	125.648	-0.03933	0.0218468	-1.80026	0.071819	0.277074	19
S100A13	18.8973	0.149457	0.0830245	1.80015	0.0718372	0.277079	1
POLRMT	53.2839	-0.0350069	0.0194484	-1.79999	0.0718628	0.277112	19
SERF1B	4.79418	-0.11821	0.0656962	-1.79935	0.0719635	0.277373	5
TBC1D31	129.504	-0.0313748	0.0174368	-1.79934	0.0719644	0.277373	8
AC026904.1	8.32911	0.191399	0.106383	1.79916	0.0719934	0.277419	8
MPND	31.1199	-0.0460981	0.0256249	-1.79896	0.0720254	0.277476	19
MCUB	370.302	-0.0457384	0.0254407	-1.79784	0.0722024	0.277764	4
KCTD16	3.08561	0.209175	0.116363	1.79761	0.0722396	0.277764	5
DCTN2	274.763	0.0209825	0.0116696	1.79804	0.0721699	0.277764	12
MDM2	662.887	0.0519061	0.028875	1.79761	0.0722383	0.277764	12
SNHG9	80.0717	-0.0508091	0.0282593	-1.79796	0.0721835	0.277764	16
CDK12	411.908	0.0183463	0.0102031	1.79811	0.0721589	0.277764	17
ZNF223	6.35979	-0.149123	0.0829524	-1.79769	0.0722263	0.277764	19
OSTC	508.193	0.0280503	0.015611	1.79683	0.0723619	0.27805	4
EIF4E2	312.505	0.0187869	0.0104569	1.79661	0.0723973	0.278055	2
NPHP3	38.6743	-0.0613908	0.0341703	-1.79661	0.0723971	0.278055	3
MRPS27	445.396	0.0453332	0.0252434	1.79584	0.0725193	0.278392	5
DHRS3	12.9884	0.220177	0.122622	1.79558	0.0725617	0.278489	1
CCDC30	17.7897	-0.0958347	0.0533763	-1.79545	0.0725814	0.278499	1
SWI5	85.346	0.0413648	0.0230431	1.7951	0.0726371	0.278647	9
RABL2A	29.3122	0.0670776	0.0373718	1.79487	0.0726742	0.278695	2
KDM4A	122.169	0.0300477	0.0167452	1.79441	0.0727481	0.278776	1
CNTROB	47.2822	0.037095	0.0206731	1.79436	0.0727562	0.278776	17
SNRPN	103.313	-0.0545522	0.0304096	-1.79392	0.0728267	0.278981	15
IDH3A	290.419	-0.0249979	0.0139405	-1.79319	0.0729431	0.279361	15
OPN3	56.3325	-0.0474218	0.0264487	-1.79298	0.0729767	0.279424	1
ISG20L2	173.222	0.028895	0.0161182	1.7927	0.0730206	0.279461	1
ELMOD3	85.1311	-0.029665	0.0165512	-1.79231	0.0730829	0.279502	2
MRPS9	321.023	0.0197661	0.0110279	1.79238	0.0730724	0.279502	2
SLC37A3	51.0481	0.0578226	0.0322584	1.79248	0.0730556	0.279502	7
PDE8B	3.68152	0.161861	0.0903423	1.79164	0.0731909	0.279731	5
PDK3	155.708	-0.032224	0.0179873	-1.79149	0.0732151	0.279745	X
TMEM107	54.9614	-0.0421062	0.0235053	-1.79135	0.073237	0.279763	17
KIF13A	23.6156	0.198678	0.110948	1.79074	0.0733355	0.280074	6
VPS72	87.1181	0.0250938	0.0140152	1.79048	0.0733771	0.280167	1
ANKRD24	6.06917	0.14664	0.081925	1.78994	0.0734643	0.280378	19
ECSIT	137.347	0.0279432	0.0156123	1.78981	0.073484	0.280378	19
WSB2	127.672	0.0375452	0.0209812	1.78947	0.0735389	0.280456	12
DNA2	218.118	-0.0386085	0.0215794	-1.78914	0.0735925	0.280595	10
TOB1	36.602	0.0467335	0.0261331	1.78829	0.0737293	0.281051	17
SURF6	187.852	-0.0264076	0.0147681	-1.78815	0.0737513	0.281069	9
IRF2BP1	7.51312	-0.0858649	0.048027	-1.78785	0.0738009	0.281192	19
TAGLN	5.34115	0.102138	0.0571451	1.78735	0.0738803	0.281429	11
DDX60	103.73	0.0756046	0.0423109	1.78688	0.0739569	0.281655	4
PPA2	422.623	-0.0287771	0.0161082	-1.78648	0.0740215	0.281761	4
ZNF664	54.6887	-0.0325399	0.0182145	-1.78648	0.0740216	0.281761	12
SUSD6	268.528	0.0358988	0.0200958	1.78639	0.0740367	0.281761	14
TARBP2	46.5959	0.0354696	0.0198584	1.78612	0.0740795	0.281792	12
IL34	6.1468	0.180523	0.10109	1.78577	0.0741373	0.281881	16
ARID3A	354.583	0.03168	0.01774	1.7858	0.0741323	0.281881	19
RBM19	217.374	0.0296669	0.0166248	1.7845	0.0743425	0.282463	12
FHAD1	4.08683	0.21853	0.12258	1.78276	0.074626	0.282778	1
SETD7	10.1018	0.231442	0.129818	1.78282	0.0746153	0.282778	4
RNF130	13.6299	-0.261418	0.146614	-1.78304	0.0745805	0.282778	5
KCNQ5-AS1	6.53177	-0.131947	0.073992	-1.78327	0.074543	0.282778	6
WDR91	163.996	-0.0675873	0.0379135	-1.78267	0.0746401	0.282778	7
CASC11	2.74193	-0.153701	0.0862218	-1.78263	0.0746467	0.282778	8
RHPN1	4.55734	0.180502	0.101224	1.78319	0.0745551	0.282778	8
BCL2A1	454.686	0.0513072	0.0287822	1.7826	0.0746509	0.282778	15
SSBP4	194.47	0.0359442	0.020154	1.78348	0.0745082	0.282778	19
SRC	158.907	0.0431474	0.0241928	1.78348	0.0745077	0.282778	20
ASMTL-AS1	48.161	0.0541928	0.0303944	1.78298	0.0745891	0.282778	X
GTF3C2	212.13	0.020854	0.0117002	1.78237	0.0746897	0.282859	2
UNC13B	51.6606	0.185615	0.104168	1.78188	0.0747689	0.283093	9
ALMS1-IT1	5.26099	0.0952865	0.0534816	1.78167	0.074803	0.283157	2
CHAF1A	249.285	-0.0376868	0.0211541	-1.78153	0.0748254	0.283176	19
SMDT1	460.235	-0.0269272	0.0151162	-1.78134	0.0748563	0.283227	22
THOC6	97.9429	-0.0363067	0.0203924	-1.78041	0.0750095	0.283643	16
SOX5	296.43	-0.30575	0.17179	-1.77979	0.0751107	0.28386	12
WDSUB1	80.986	-0.0445569	0.0250449	-1.77908	0.0752263	0.283902	2
ETFDH	92.4904	-0.0336612	0.0189199	-1.77914	0.0752163	0.283902	4
SNX2	394.257	-0.0444779	0.0249998	-1.77913	0.0752186	0.283902	5
VDAC2	802.133	0.0173317	0.00974141	1.77918	0.0752103	0.283902	10
PATJ	333.981	-0.105051	0.0590641	-1.77859	0.0753075	0.284012	1
RNASEK	798.632	0.0222465	0.012508	1.77858	0.0753092	0.284012	17
PLD3	128.055	0.0449127	0.0252534	1.77848	0.0753253	0.284012	19
FAM49A	3.08068	0.308879	0.173707	1.77816	0.0753781	0.28408	2
HSPA9	1091.48	-0.0219046	0.0123181	-1.77824	0.0753643	0.28408	5
NF2	165.754	-0.0246	0.0138366	-1.77789	0.0754213	0.284141	22
RAB1A	508.532	0.0185468	0.0104357	1.77724	0.0755287	0.284253	2
FRMD3	44.4263	-0.108819	0.0612276	-1.77728	0.0755219	0.284253	9
YLPM1	326.873	-0.0110276	0.00620434	-1.7774	0.0755019	0.284253	14
MFNG	124.186	0.034067	0.0191675	1.77733	0.0755137	0.284253	22
PXMP2	187.334	-0.0324166	0.0182432	-1.77692	0.0755819	0.284314	12
USP50	4.4866	-0.133756	0.0752707	-1.777	0.0755686	0.284314	15
SSTR2	99.101	-0.124851	0.0702835	-1.77639	0.075668	0.284514	17
SIAH1	95.7948	-0.028322	0.0159475	-1.77595	0.0757417	0.284726	16
COMMD10	516.457	-0.0260039	0.014644	-1.77574	0.075776	0.284789	5
MYC	251.528	-0.0554168	0.0312151	-1.77532	0.0758447	0.284916	8
BRI3BP	351.322	0.0262982	0.0148195	1.77457	0.0759695	0.285319	12
FDXR	109.391	0.0678945	0.0382629	1.77442	0.075994	0.285345	17
TTYH1	7.75129	-0.096061	0.0541413	-1.77426	0.0760195	0.285375	19
APH1A	188.99	0.0202499	0.0114202	1.77316	0.0762018	0.285815	1
SMPD2	29.1128	-0.044057	0.024847	-1.77313	0.0762067	0.285815	6
VPS41	381.96	0.0240182	0.0135445	1.77328	0.0761828	0.285815	7
PELP1	202.212	-0.0274516	0.0154832	-1.77299	0.0762302	0.285837	17
SNRPE	1228.8	-0.0224077	0.0126459	-1.77193	0.0764054	0.285984	1
HGSNAT	102.167	-0.0683926	0.038594	-1.77211	0.0763768	0.285984	8
LINC00534	13.5114	-0.0764904	0.043165	-1.77205	0.076387	0.285984	8
XRRA1	193.374	0.0790728	0.0446239	1.77198	0.0763971	0.285984	11
ESR2	137.239	-0.0930937	0.0525387	-1.77191	0.0764098	0.285984	14
FANCA	262.64	-0.0346482	0.0195526	-1.77205	0.0763859	0.285984	16
ZNF580	75.9968	-0.0371911	0.0209872	-1.77208	0.0763805	0.285984	19
SLC39A1	145.566	0.0319763	0.0180489	1.77164	0.076454	0.286084	1
PSMD9	321.282	0.0197594	0.0111563	1.77115	0.0765363	0.286298	12
MFGE8	6.37032	0.20826	0.117595	1.771	0.0765612	0.286298	15
INTU	2.7814	0.230697	0.130285	1.77071	0.0766093	0.286336	4
DUSP10	264.666	-0.0429264	0.0242479	-1.77031	0.0766755	0.286483	1
RPA3	479.097	-0.0233205	0.0131735	-1.77026	0.0766837	0.286483	7
CDAN1	17.9282	-0.0529181	0.0298955	-1.77011	0.0767095	0.286513	15
VPS26A	251.218	0.0203886	0.0115209	1.7697	0.0767766	0.286597	10
MTDH	3074.18	0.0353376	0.0199741	1.76917	0.0768659	0.286769	8
EPB41	236.894	-0.0912576	0.0515977	-1.76864	0.0769543	0.286902	1
SPATA24	19.3707	-0.05621	0.031781	-1.76866	0.07695	0.286902	5
ALKBH3-AS1	3.06336	-0.133796	0.075648	-1.76867	0.0769497	0.286902	11
ELOVL1	103.037	0.0250981	0.0141968	1.76786	0.0770839	0.28696	1
ARL8A	74.7326	0.0423535	0.0239588	1.76777	0.0770997	0.28696	1
FAM72A	12.0275	-0.0779454	0.0440829	-1.76815	0.0770351	0.28696	1
RPIA	219.646	-0.0307332	0.017386	-1.7677	0.0771103	0.28696	2
MAP3K4	416.661	-0.0443086	0.0250569	-1.76832	0.0770069	0.28696	6
BICDL1	86.037	-0.117206	0.0662928	-1.768	0.0770601	0.28696	12
RNPS1	508.618	-0.0193153	0.0109245	-1.76808	0.0770483	0.28696	16
TLE6	7.41805	0.109195	0.0617726	1.7677	0.0771109	0.28696	19
NAPA-AS1	27.3244	0.0560828	0.0317429	1.76678	0.0772651	0.287468	19
SNHG22	9.10827	-0.0956225	0.0541316	-1.76648	0.0773147	0.287533	18
S1PR2	42.3977	-0.0615922	0.0348675	-1.76647	0.0773178	0.287533	19
ANKRD11	1352.04	0.0145914	0.00826576	1.76528	0.0775167	0.288141	16
EIF4E3	3.03411	0.220547	0.124945	1.76515	0.0775388	0.288158	3
SORBS1	8.82498	0.201206	0.114018	1.76469	0.0776159	0.288313	10
IFFO1	23.1437	0.0472494	0.0267804	1.76433	0.0776766	0.28844	12
LBHD1	7.19801	-0.0875743	0.0496595	-1.7635	0.0778169	0.288599	11
TMEM160	355.777	-0.021561	0.0122251	-1.76367	0.0777883	0.288599	19
KIAA1324	12.1064	-0.222105	0.125986	-1.76294	0.0779105	0.288823	1
KCTD7	31.3729	0.0579405	0.032868	1.76282	0.0779305	0.288823	7
DHX40	81.6566	-0.0300005	0.0170251	-1.76214	0.0780461	0.28912	17
ZFAND2A	52.8892	-0.0564957	0.0320632	-1.76201	0.078068	0.289136	7
HILPDA	49.2603	-0.0488162	0.0277072	-1.76186	0.0780927	0.289161	7
GAS8	23.3261	-0.135782	0.0770832	-1.7615	0.0781531	0.289188	16
BCAS3	508.709	0.100242	0.0569044	1.76159	0.0781393	0.289188	17
GRB2	1092.47	0.0192555	0.0109309	1.76156	0.0781433	0.289188	17
GNAI1	2.0372	-0.360027	0.20447	-1.76078	0.078275	0.289573	7
ARHGAP12	127.02	-0.0471162	0.026764	-1.76043	0.0783353	0.289664	10
PPP1R13L	10.5668	-0.0902755	0.0512787	-1.76049	0.078325	0.289664	19
AXIN2	2.38593	0.317843	0.180702	1.75894	0.0785885	0.290396	17
IER2	285.304	0.033715	0.0191688	1.75884	0.0786044	0.290396	19
PSMA7	2434.98	-0.0153376	0.00872111	-1.75868	0.0786323	0.290433	20
CYP20A1	243.478	0.0234672	0.0133477	1.75814	0.0787239	0.290706	2
CCDC150	108.082	-0.0425745	0.0242301	-1.75709	0.0789024	0.290772	2
WDR46	205.121	-0.0231474	0.0131722	-1.75729	0.0788677	0.290772	6
CELF1	662.783	0.0136794	0.00778334	1.75753	0.0788277	0.290772	11
UBE2G1	586.272	0.04882	0.0277807	1.75734	0.0788607	0.290772	17
THOC1	302.317	-0.0207428	0.0118048	-1.75715	0.0788924	0.290772	18
MIR155HG	4700.75	-0.0459001	0.0261191	-1.75734	0.0788601	0.290772	21
BRD1	126.706	-0.027284	0.0155268	-1.75723	0.0788792	0.290772	22
MID1IP1	74.4929	-0.0791623	0.045033	-1.75787	0.0787689	0.290772	X
HMGN4	185.595	-0.0252544	0.0143763	-1.75667	0.0789741	0.290912	6
TSTA3	146.597	-0.0243685	0.0138725	-1.75661	0.0789849	0.290912	8
ROMO1	593.376	-0.0191498	0.0109019	-1.75655	0.0789939	0.290912	20
SLC20A1	122.051	-0.0413229	0.0235324	-1.756	0.0790888	0.291154	2
CMTM6	212.823	0.0455715	0.0259525	1.75596	0.0790955	0.291154	3
ICMT	100.326	0.0308151	0.0175519	1.75566	0.0791471	0.291279	1
SMG1	580.048	-0.0177607	0.0101196	-1.75508	0.0792462	0.291578	16
RHOBTB3	150.977	-0.128404	0.07317	-1.75487	0.0792816	0.291642	5
PUS10	75.9583	0.0374105	0.0213237	1.75442	0.0793594	0.291786	2
FUCA2	86.3974	0.0549361	0.031314	1.75436	0.0793691	0.291786	6
ETV7	12.848	0.195548	0.111508	1.75368	0.0794861	0.29213	6
PGD	260.871	-0.0374306	0.0213465	-1.75348	0.0795205	0.292159	1
ADGRE2	43.7882	0.140089	0.0798946	1.75342	0.0795298	0.292159	19
CD200R1	35.4763	-0.155711	0.0888182	-1.75315	0.0795769	0.292215	3
ARL2	293.694	-0.0271823	0.0155051	-1.75312	0.0795818	0.292215	11
TGDS	84.9483	0.0264987	0.0151178	1.75281	0.0796348	0.292215	13
ZNF761	30.9573	-0.0435244	0.0248311	-1.75281	0.0796341	0.292215	19
SERINC3	127.876	0.0269058	0.0153487	1.75296	0.0796084	0.292215	20
STXBP5-AS1	27.3349	-0.0829057	0.0473096	-1.75241	0.0797038	0.292337	6
GSDMB	44.3679	-0.0613137	0.0349867	-1.75249	0.0796898	0.292337	17
FRG1	390.124	-0.0221314	0.01263	-1.75229	0.0797237	0.292344	4
IKZF3	1827.5	-0.0258352	0.0147453	-1.7521	0.0797563	0.292398	17
SDF4	190.768	0.0231595	0.0132236	1.75138	0.079881	0.292592	1
ABCC5	37.2416	0.0562694	0.0321252	1.75156	0.0798488	0.292592	3
TMEM67	53.6976	0.0647932	0.0369935	1.75148	0.0798638	0.292592	8
EWSR1	582.187	-0.0150427	0.00858975	-1.75124	0.0799041	0.292611	22
FRY	67.9516	-0.160996	0.0919505	-1.75089	0.0799643	0.292723	13
KLHDC1	12.5678	-0.113336	0.0647319	-1.75086	0.0799707	0.292723	14
IGHV3-43	4.93215	-0.630327	0.360065	-1.75059	0.0800162	0.292824	14
AFF3	267.732	-0.300273	0.171576	-1.75009	0.0801025	0.293008	2
MAPK12	47.8669	0.0490114	0.0280284	1.74863	0.0803546	0.293864	22
TACR1	11.3344	0.130709	0.0747669	1.74822	0.0804253	0.294036	2
ENO2	70.0502	-0.0664543	0.038014	-1.74815	0.0804377	0.294036	12
GPD2	260.975	-0.0569427	0.0325773	-1.74793	0.0804767	0.294113	2
S100A2	6.72796	0.221768	0.126895	1.74764	0.0805257	0.294208	1
SPOPL	231.361	0.0315551	0.0180653	1.74673	0.0806849	0.294208	2
PLEKHG1	116.222	-0.110258	0.0631037	-1.74725	0.0805933	0.294208	6
RSPH3	21.0259	0.0745755	0.0426963	1.74665	0.0806976	0.294208	6
KIAA2026	242.008	-0.0304757	0.0174471	-1.74674	0.0806817	0.294208	9
SUFU	60.4045	-0.041257	0.0236171	-1.74691	0.0806523	0.294208	10
EDRF1-AS1	27.061	-0.0646035	0.0369839	-1.7468	0.0806719	0.294208	10
MAPK6	466.497	-0.0243164	0.01392	-1.74686	0.0806614	0.294208	15
PLEKHO2	47.9721	-0.0509305	0.0291502	-1.74717	0.0806071	0.294208	15
ZZEF1	235.937	0.0193751	0.0110928	1.74663	0.0807014	0.294208	17
SHKBP1	117.267	-0.031672	0.0181365	-1.74631	0.0807567	0.294344	19
STK36	13.3068	0.0654083	0.0374605	1.74606	0.0808009	0.294439	2
USP3	449.721	-0.0277511	0.0158989	-1.74547	0.0809024	0.294657	15
ACADVL	173.651	0.040913	0.0234404	1.7454	0.0809149	0.294657	17
ADA	152.358	0.0559114	0.0320314	1.74552	0.0808948	0.294657	20
MYO10	19.0934	0.206514	0.118346	1.74499	0.0809862	0.294851	5
EPS8L2	16.6358	0.089692	0.0514208	1.74427	0.0811113	0.295071	11
WASIR2	1.97413	0.239965	0.137567	1.74435	0.0810988	0.295071	16
SMARCA4	490.379	-0.0273486	0.0156795	-1.74423	0.0811192	0.295071	19
ARHGEF11	40.0245	-0.134964	0.0773948	-1.74383	0.081188	0.29519	1
RIC1	740.159	-0.0344834	0.0197741	-1.74387	0.0811818	0.29519	9
HIC2	20.1049	-0.0513031	0.0294262	-1.74345	0.0812554	0.295303	22
LBX2-AS1	2.1907	0.211488	0.121317	1.74327	0.0812866	0.29535	2
MFSD9	23.1141	0.0458447	0.0263025	1.74298	0.081337	0.295384	2
AP3M2	176.466	-0.0506066	0.0290358	-1.7429	0.0813504	0.295384	8
SLC30A1	22.2435	0.0530152	0.0304229	1.74261	0.0814022	0.295507	1
FGFR4	7.80623	-0.234074	0.134338	-1.74242	0.0814345	0.295558	5
TBC1D24	21.2104	-0.0621402	0.0356748	-1.74185	0.0815349	0.295659	16
PSMG2	348.395	-0.016909	0.00970719	-1.74191	0.0815249	0.295659	18
ZBTB43	144.607	0.0361587	0.0207617	1.74161	0.0815771	0.295746	9
HIST2H4B	11.1239	-0.0698004	0.0400915	-1.74103	0.081679	0.295857	1
SFT2D1	587.372	-0.0333303	0.0191437	-1.74106	0.0816726	0.295857	6
MED26	106.427	0.0299084	0.0171787	1.74102	0.0816801	0.295857	19
MEF2B	178.873	-0.0816088	0.0468795	-1.74082	0.0817152	0.295918	19
PRKCA	69.6865	0.248906	0.143002	1.74057	0.0817591	0.296011	17
FMO4	17.7568	0.0776359	0.0446111	1.74028	0.0818097	0.296129	1
ITGAM	18.5848	-0.152401	0.0876126	-1.73949	0.0819492	0.296568	16
SH2B2	127.336	0.118341	0.0680426	1.73922	0.081996	0.296637	7
GHITM	538.09	0.0229623	0.013203	1.73917	0.0820049	0.296637	10
SLC35D1	95.1962	-0.0514564	0.0295919	-1.73887	0.0820585	0.2967	1
ISG20	787.656	0.0592859	0.0340938	1.7389	0.0820516	0.2967	15
GCNT2	331.164	0.0932119	0.05361	1.7387	0.0820871	0.296737	6
CRTC2	64.6276	0.0340203	0.0195732	1.7381	0.0821925	0.296789	1
PIK3R4	96.551	0.0283437	0.0163051	1.73833	0.0821527	0.296789	3
LINC00243	4.42696	-0.187378	0.107799	-1.73821	0.0821733	0.296789	6
RGS22	4.28555	-0.167427	0.096327	-1.73812	0.0821904	0.296789	8
DLG5	19.163	0.135179	0.0777669	1.73826	0.0821644	0.296789	10
RPS27A	12114.7	0.0163005	0.0093808	1.73765	0.0822728	0.296816	2
PALLD	18.1664	0.131584	0.0757138	1.73791	0.0822265	0.296816	4
MCM9	224.671	-0.0275464	0.0158519	-1.73774	0.0822567	0.296816	6
COPS3	271.081	-0.0220833	0.0127087	-1.73765	0.082272	0.296816	17
MAGI3	26.5816	0.158296	0.0911147	1.73732	0.0823305	0.296893	1
DCAKD	115.742	-0.0302776	0.0174274	-1.73736	0.0823232	0.296893	17
TOM1	35.0527	0.0910967	0.0524601	1.73649	0.0824767	0.297223	22
SOAT1	198.74	-0.0488815	0.0281647	-1.73556	0.0826412	0.297749	1
EIF3H	1175.32	0.0178815	0.0103061	1.73504	0.0827339	0.298018	8
UBQLN1	337.697	0.0197605	0.0113958	1.73402	0.0829147	0.298603	9
H2AFX	238.763	-0.0364642	0.0210325	-1.73371	0.0829693	0.298734	11
PAX8-AS1	46.3639	0.264531	0.152679	1.73259	0.0831684	0.299384	2
LINC01107	12.3468	0.401293	0.231633	1.73245	0.0831928	0.299406	2
FKBP5	394.427	-0.0506441	0.0292381	-1.73212	0.0832514	0.299551	6
MAB21L3	30.2447	-0.158343	0.0914479	-1.73151	0.08336	0.299617	1
ZFAND5	204.471	-0.028849	0.0166585	-1.73179	0.0833112	0.299617	9
RCCD1	65.2686	-0.0384573	0.0222084	-1.73165	0.0833351	0.299617	15
PRKCD	188.441	0.0292491	0.0168947	1.73126	0.0834055	0.29965	3
GUCA1B	7.21653	-0.12237	0.0706919	-1.73104	0.0834448	0.299651	6
PACSIN2	490.261	0.032962	0.0190412	1.73109	0.0834354	0.299651	22
NDUFB2-AS1	5.67839	0.0948099	0.0547753	1.73089	0.0834718	0.299682	7
MORC2-AS1	15.5181	0.0793349	0.0458381	1.73076	0.0834944	0.299697	22
IDH3B	196.241	0.0200571	0.0115933	1.73005	0.0836206	0.300018	20
NDUFA7	472.857	-0.0174906	0.0101118	-1.72973	0.0836786	0.30016	19
TK2	10.2892	0.15611	0.0902728	1.72932	0.0837526	0.300233	16
MTERF3	92.4995	-0.0298383	0.0172574	-1.72902	0.0838059	0.300286	8
CIRBP	555.552	0.0200188	0.0115777	1.72908	0.083794	0.300286	19
DEF6	108.856	0.0338159	0.0195615	1.7287	0.0838627	0.300423	6
FEM1B	74.3955	-0.0271018	0.0156791	-1.72853	0.0838939	0.300469	15
ADGRL2	9.18539	-0.269729	0.156107	-1.72785	0.0840154	0.30048	1
AC009299.3	21.2067	-0.0588353	0.0340555	-1.72763	0.0840542	0.30048	2
LIPH	78.2924	0.146692	0.084898	1.72787	0.0840122	0.30048	3
C1QTNF3	8.28598	-0.0996742	0.0576942	-1.72763	0.0840549	0.30048	5
PPARGC1B	245.183	0.0333073	0.0192805	1.72752	0.0840751	0.30048	5
LATS1	265.213	0.0184922	0.0107041	1.72757	0.0840652	0.30048	6
GPAA1	98.1017	0.0303249	0.0175542	1.7275	0.0840776	0.30048	8
TIMM23	291.198	-0.0187727	0.0108671	-1.72748	0.0840813	0.30048	10
MYBL2	450.045	-0.0478598	0.0277022	-1.72765	0.0840504	0.30048	20
WDR83	68.03	0.0336827	0.0195029	1.72707	0.0841558	0.30068	19
COMMD1	757.539	0.0301162	0.0174414	1.72671	0.0842194	0.300739	2
RNF141	37.5409	-0.0489793	0.0283664	-1.72667	0.0842277	0.300739	11
TUFM	573.41	0.0249106	0.0144266	1.72671	0.0842199	0.300739	16
CSNK2B	460.686	0.0147282	0.00853251	1.72613	0.0843236	0.301016	6
NEK11	30.7281	-0.0769203	0.0445718	-1.72576	0.0843904	0.301123	3
PCDHGA12	4.98242	-0.211206	0.12238	-1.72582	0.0843794	0.301123	5
PCNT	244.645	0.023425	0.0135745	1.72566	0.0844092	0.301124	21
ARHGEF2	166.851	0.0277756	0.0160991	1.72529	0.0844754	0.301277	1
ATF6B	92.06	0.0253204	0.0146767	1.72521	0.0844892	0.301277	6
ZFPM2	5.37667	0.179826	0.104242	1.72509	0.084512	0.301292	8
SLC25A20	37.4312	0.0423337	0.0245434	1.72485	0.0845547	0.301379	3
MALSU1	230.169	-0.0211739	0.0122774	-1.72462	0.0845962	0.301461	7
LUC7L	288.32	-0.0177319	0.0102828	-1.72443	0.0846309	0.301518	16
GABARAPL1	10.9121	0.138225	0.0801957	1.72359	0.0847818	0.301898	12
ZNF317	68.2629	-0.0268351	0.0155698	-1.72353	0.0847931	0.301898	19
ENPP6	11.5096	0.135209	0.0785104	1.72218	0.0850373	0.302636	4
ZNF721	369.267	-0.0192051	0.0111541	-1.72179	0.0851068	0.302817	4
MX1	1555.07	0.0411102	0.0238815	1.72142	0.0851744	0.302991	21
SPEF2	4.92112	-0.26954	0.156601	-1.72119	0.0852168	0.303076	5
NUDT2	99.7073	-0.0425806	0.0247474	-1.72061	0.0853218	0.303383	9
COA7	79.7618	0.0451949	0.0262687	1.72049	0.0853439	0.303395	1
FAM234A	85.8987	-0.0402199	0.0233806	-1.72022	0.0853919	0.3035	16
TMEM109	123.862	-0.0340422	0.0197907	-1.72011	0.0854122	0.303506	11
TUBB	2803.12	-0.0243632	0.0141674	-1.71967	0.0854932	0.303727	6
SLC9B1	22.5976	-0.0735148	0.0427536	-1.7195	0.0855237	0.303745	4
CCL25	7.18553	-0.169082	0.0983357	-1.71943	0.0855356	0.303745	19
ABCE1	560.673	-0.0193819	0.0112757	-1.71892	0.0856295	0.303924	4
ERCC6	72.2029	0.0530442	0.0308597	1.71888	0.0856365	0.303924	10
FUZ	9.79541	0.0741221	0.0431231	1.71885	0.0856418	0.303924	19
ZC2HC1C	10.847	0.0963792	0.056096	1.71811	0.0857767	0.30427	14
CR2	120.035	-0.108509	0.0631754	-1.71758	0.085873	0.304392	1
PRR7	57.5853	0.0594512	0.0346161	1.71744	0.0858981	0.304392	5
FBXO32	9.23618	0.178635	0.104008	1.71751	0.0858852	0.304392	8
SNX15	30.3593	0.0523869	0.0305089	1.7171	0.0859606	0.304425	11
FOXO1	421.398	-0.0728661	0.0424368	-1.71705	0.0859698	0.304425	13
MATN1-AS1	3.80484	-0.113199	0.0659336	-1.71687	0.0860035	0.304427	1
NDUFV2	1235.85	0.0171657	0.0099986	1.71681	0.0860143	0.304427	18
TRMT44	61.9175	0.029046	0.0169252	1.71614	0.0861366	0.304607	4
SSSCA1-AS1	3.09048	-0.13251	0.0772202	-1.71601	0.0861605	0.304607	11
ICA1	24.6826	-0.126797	0.0739101	-1.71555	0.0862445	0.304737	7
ZNF330	148.249	0.0253344	0.0147684	1.71544	0.0862642	0.304739	4
HIST2H2AA4	25.2401	-0.068735	0.0400745	-1.71518	0.0863122	0.304843	1
YIPF2	57.7269	0.0350408	0.0204342	1.71481	0.0863795	0.305014	19
TLN1	705.163	0.0250232	0.0145994	1.71399	0.0865304	0.305415	9
SETDB1	165.54	0.0211129	0.0123203	1.71367	0.0865899	0.305559	1
MOB3B	86.496	-0.126347	0.0737389	-1.71343	0.0866328	0.305644	9
NR4A2	18.095	0.0855931	0.0499779	1.71262	0.0867827	0.305931	2
EOGT	39.8678	0.0475856	0.0277901	1.71232	0.0868378	0.305931	3
SYVN1	76.0166	0.0413313	0.0241373	1.71234	0.0868337	0.305931	11
TNFRSF1A	29.9489	0.111256	0.0649805	1.71214	0.0868702	0.305931	12
UBAC2	323.283	0.0624442	0.0364729	1.71207	0.0868832	0.305931	13
ZNF764	20.9651	-0.0478548	0.0279482	-1.71227	0.0868466	0.305931	16
DPP9-AS1	5.36122	0.0963399	0.0562518	1.71266	0.0867758	0.305931	19
LAPTM4B	47.9106	0.190616	0.111367	1.7116	0.0869698	0.30617	8
IRF7	166.11	0.0424368	0.0247959	1.71144	0.0869995	0.306208	11
FNBP4	676.789	-0.0145221	0.00848792	-1.71092	0.087096	0.306415	11
CSNK1G3	282.93	-0.0382709	0.0223791	-1.71012	0.0872437	0.30678	5
GABRR2	15.8548	-0.0889984	0.0520566	-1.70965	0.0873313	0.30678	6
NUP37	201.11	-0.0239634	0.0140157	-1.70976	0.0873108	0.30678	12
MORF4L1	1223.73	-0.016199	0.00947458	-1.70974	0.0873144	0.30678	15
ATF7IP2	406.054	-0.0353253	0.0206605	-1.7098	0.087302	0.30678	16
MLH3	130.151	-0.0267911	0.015676	-1.70905	0.0874415	0.307034	14
MBNL1-AS1	31.8721	-0.0864176	0.0505765	-1.70865	0.0875157	0.307229	3
ZNF318	374.629	-0.0560762	0.0328251	-1.70834	0.087574	0.307301	6
LDLRAD4	227.748	0.0660459	0.0386608	1.70834	0.0875725	0.307301	18
KAT14	52.7113	-0.0357718	0.0209447	-1.70792	0.0876516	0.307485	20
CNIH3	39.9982	-0.0458757	0.0268666	-1.70753	0.0877227	0.307492	1
FAM151B	6.04909	-0.159085	0.0931655	-1.70755	0.0877199	0.307492	5
SMTN	13.5983	0.0767984	0.0449858	1.70717	0.0877902	0.307662	22
OSCP1	11.1115	0.0905966	0.0530749	1.70696	0.08783	0.307669	1
CD3EAP	119.11	-0.0469188	0.0274856	-1.70703	0.0878159	0.307669	19
DOK3	195.052	0.0465085	0.0272632	1.70591	0.0880255	0.30825	5
HEATR5B	172.643	0.0322358	0.0189082	1.70486	0.0882208	0.308449	2
WDR75	280.668	-0.0193098	0.0113312	-1.70413	0.0883574	0.308449	2
FASTKD2	172.011	0.0213257	0.0125083	1.70493	0.0882074	0.308449	2
LRCH3	549.882	0.0217062	0.0127359	1.70432	0.0883204	0.308449	3
KLF3	78.7916	-0.10744	0.0630016	-1.70535	0.0881294	0.308449	4
CCND2-AS1	17.2148	-0.0811671	0.0476286	-1.70417	0.0883494	0.308449	12
GPC5	419.479	0.175468	0.102972	1.70404	0.0883735	0.308449	13
HEATR5A	76.4171	-0.0421977	0.0247489	-1.70504	0.0881878	0.308449	14
NUFIP2	426.175	-0.0161501	0.00947617	-1.70428	0.0883286	0.308449	17
ZNF547	9.28004	-0.0740369	0.0434316	-1.70468	0.0882541	0.308449	19
CBFA2T2	217.471	-0.0285369	0.016745	-1.70421	0.0883427	0.308449	20
ZNF295-AS1	32.8441	0.111597	0.0654937	1.70393	0.0883934	0.308449	21
MKKS	39.74	0.0387794	0.0227605	1.7038	0.088418	0.308469	20
RUSC1	31.9119	0.0486628	0.0285684	1.70337	0.088498	0.308616	1
PEX19	47.8458	0.0308655	0.01812	1.7034	0.0884934	0.308616	1
AZI2	106.92	0.0267719	0.0157197	1.70308	0.0885535	0.308744	3
DDOST	267.513	0.0277217	0.0162791	1.7029	0.0885864	0.308792	1
RNF44	44.0775	-0.0421137	0.0247353	-1.70257	0.0886477	0.30894	5
GIMAP1	10.3614	0.184978	0.108677	1.70208	0.0887404	0.309145	7
FOXJ3	435.851	-0.0160111	0.00940763	-1.70193	0.0887693	0.309151	1
FARS2	518.82	0.0332855	0.0195585	1.70185	0.0887842	0.309151	6
ZNF675	102.655	-0.0338372	0.019891	-1.70114	0.0889175	0.309483	19
ALG9	83.375	-0.0261835	0.0153964	-1.70063	0.0890129	0.309617	11
CFAP53	2.68451	0.159514	0.0937931	1.7007	0.0889988	0.309617	18
ADD3-AS1	5.17112	-0.128615	0.0756365	-1.70044	0.0890477	0.309672	10
LRRC42	89.5196	-0.0296077	0.0174138	-1.70024	0.0890859	0.309738	1
RASSF7	34.9129	0.0473858	0.0278745	1.69997	0.0891367	0.309783	11
RSRC2	622.661	0.0172806	0.0101648	1.70005	0.0891223	0.309783	12
EEF2K	249.293	-0.0312901	0.0184074	-1.69986	0.0891564	0.309785	16
CATSPERB	11.8067	-0.211187	0.124269	-1.69943	0.0892374	0.31	14
SLC16A6	80.1514	0.0475719	0.0279947	1.69932	0.0892593	0.310011	17
HLA-DQB1	987.997	-0.0631931	0.0371976	-1.69885	0.0893474	0.310251	6
SNX22	47.4758	-0.0719083	0.0423333	-1.69862	0.0893905	0.310309	15
CALML4	68.8189	-0.0378437	0.0222799	-1.69856	0.0894023	0.310309	15
NLRP4	1.48226	0.387464	0.228166	1.69817	0.0894763	0.310469	19
VPS54	254.781	-0.0273952	0.016138	-1.69756	0.0895912	0.3107	2
MST1R	3.3139	-0.162599	0.0958389	-1.69659	0.0897739	0.311267	3
ASNSD1	85.7214	-0.031183	0.0183886	-1.69577	0.0899291	0.311546	2
GTPBP2	62.0262	0.0301823	0.0177958	1.69604	0.0898792	0.311546	6
IFIT3	415.13	0.0737573	0.0435047	1.69539	0.0900023	0.311546	10
TRIM3	8.92432	0.0865033	0.0510171	1.69558	0.089966	0.311546	11
PLEKHH3	59.2978	0.0637008	0.0375722	1.69543	0.0899947	0.311546	17
APMAP	74.7191	0.0346278	0.0204228	1.69554	0.0899723	0.311546	20
LINC00893	20.0589	0.071088	0.0419186	1.69586	0.0899129	0.311546	X
POLR1B	166.743	-0.0326592	0.0192704	-1.69478	0.0901164	0.311829	2
ZNHIT6	361.882	-0.0277678	0.01639	-1.69419	0.090229	0.31185	1
MRPL3	631.015	-0.0204647	0.0120789	-1.69424	0.0902189	0.31185	3
PHYH	21.2393	0.0885738	0.0522769	1.69432	0.0902041	0.31185	10
TAF2	339.873	0.0103409	0.0061055	1.69371	0.0903203	0.312099	8
HELZ2	37.9275	0.0584659	0.0345249	1.69344	0.0903713	0.312209	20
ELP4	463.668	-0.0189881	0.0112152	-1.69307	0.0904412	0.312356	11
BROX	76.4286	0.0326291	0.0192792	1.69245	0.0905596	0.312595	1
CHD1	628.266	-0.0224074	0.0132432	-1.69199	0.0906476	0.312766	5
ALDH7A1	18.3679	0.191923	0.113427	1.69203	0.0906395	0.312766	5
CENPJ	212.666	-0.0268126	0.0158527	-1.69136	0.0907677	0.313049	13
RWDD3	78.8193	-0.0299206	0.0176994	-1.69049	0.0909345	0.313229	1
IGSF11	4.05664	0.284776	0.168459	1.69048	0.0909364	0.313229	3
SMC4	1034.17	-0.0263488	0.0155874	-1.69038	0.0909548	0.313229	3
IFITM3	46.0684	0.21333	0.126168	1.69085	0.0908655	0.313229	11
API5	358.456	-0.0159362	0.00942721	-1.69045	0.090942	0.313229	11
NUMBL	16.7402	0.0794122	0.0469777	1.69042	0.0909472	0.313229	19
NUP210L	15.855	-0.0856056	0.0506503	-1.69013	0.0910033	0.313264	1
TMEM33	170.931	0.0261548	0.0154746	1.69017	0.0909947	0.313264	4
CCDC18-AS1	312.903	-0.0363586	0.0215187	-1.68963	0.0910988	0.313336	1
ZNF304	10.3423	0.0661228	0.0391348	1.68962	0.0911014	0.313336	19
ST7	303.734	0.0663127	0.039253	1.68937	0.091149	0.313434	7
PPP4R4	11.4178	-0.410148	0.242836	-1.68899	0.0912217	0.313618	14
USF3	125.447	0.0277288	0.0164195	1.68878	0.0912617	0.313689	3
RBPJ	617.645	0.0335008	0.019841	1.68846	0.0913232	0.313768	4
CLEC6A	1.96765	0.400227	0.237028	1.68852	0.091311	0.313768	12
CDC42EP3	239.233	0.0448909	0.0265917	1.68815	0.0913821	0.313904	2
ZDHHC6	110.046	0.0222842	0.0132012	1.68804	0.0914029	0.31391	10
ERCC3	165.071	-0.0197195	0.0116858	-1.68747	0.0915127	0.314154	2
AGBL5	63.6473	0.0287293	0.0170262	1.68736	0.0915343	0.314162	2
IGHV4-61	2.62789	-0.543878	0.322453	-1.68669	0.0916633	0.314539	14
BOLA2B	51.5201	-0.037993	0.022529	-1.6864	0.0917182	0.314661	16
RABGEF1	463.232	0.0259454	0.0153887	1.686	0.0917956	0.314728	7
JAG1	23.7045	0.110227	0.0653719	1.68616	0.0917658	0.314728	20
TIMMDC1	246.01	-0.0170109	0.0100906	-1.68581	0.0918325	0.314788	3
FCRLB	14.7579	0.0937692	0.0556308	1.68556	0.0918799	0.314801	1
KCNQ5-IT1	7.87467	-0.1117	0.0662683	-1.68558	0.0918775	0.314801	6
CERS6-AS1	6.96449	-0.110494	0.065565	-1.68526	0.091939	0.314888	2
ARF1	647.878	0.0145741	0.00864926	1.68501	0.0919874	0.314921	1
ZMYND11	209.869	-0.0236468	0.0140328	-1.68511	0.091968	0.314921	10
PRKAR1B	201.833	0.0466932	0.0277164	1.68468	0.0920509	0.314995	7
CCDC159	21.5711	-0.0618534	0.0367162	-1.68463	0.0920592	0.314995	19
MRPL1	428.842	0.0183725	0.0109084	1.68426	0.0921319	0.315019	4
DMXL2	139.35	-0.0764816	0.0454144	-1.68408	0.0921658	0.315069	15
PYROXD2	8.71044	0.133887	0.0795353	1.68337	0.0923036	0.315408	10
NOB1	246.376	-0.0230272	0.0136791	-1.68339	0.0922996	0.315408	16
GIGYF1	86.8019	-0.0390279	0.0231903	-1.68294	0.0923863	0.315624	7
KBTBD12	5.06951	0.49467	0.29401	1.68249	0.0924733	0.315789	3
HCST	163.119	0.0632098	0.0375719	1.68237	0.0924971	0.315804	19
SAP30	191.542	-0.0281442	0.0167451	-1.68074	0.0928138	0.316596	4
VKORC1	150.924	0.0220062	0.0130937	1.68067	0.0928261	0.316596	16
ZNF584	19.0066	0.0577602	0.0343662	1.68073	0.0928152	0.316596	19
KLHL17	8.55551	-0.0700351	0.0416882	-1.67997	0.0929628	0.3167	1
UCHL5	411.874	0.020478	0.0121894	1.67999	0.0929597	0.3167	1
SMARCC2	202.089	-0.0180978	0.0107707	-1.68028	0.0929037	0.3167	12
ORMDL3	69.0784	-0.0493472	0.0293732	-1.68001	0.0929553	0.3167	17
KCNH8	3.23047	0.304935	0.181542	1.67969	0.0930172	0.316783	3
MCF2L2	6.78809	0.175027	0.104223	1.67935	0.0930832	0.316853	3
HS3ST1	23.8472	-0.18051	0.107485	-1.67941	0.0930726	0.316853	4
NUP205	283.373	-0.0201666	0.012009	-1.67929	0.093096	0.316853	7
RHEB	339.728	-0.0208321	0.0124092	-1.67876	0.0931991	0.317044	7
PTGER2	2.60868	0.277964	0.165564	1.67889	0.0931734	0.317044	14
MTBP	124.719	-0.0321847	0.019175	-1.67847	0.0932561	0.317128	8
THSD4-AS1	37.9476	-0.100508	0.0598841	-1.67837	0.093274	0.317128	15
ADAM10	385.56	-0.0229833	0.0136974	-1.67793	0.0933602	0.317222	15
DBF4B	129.321	0.0306632	0.018274	1.67797	0.0933539	0.317222	17
FANCB	132.454	-0.0380429	0.022674	-1.67782	0.0933827	0.317232	X
LINC00685	23.2898	-0.0818611	0.0488042	-1.67734	0.0934764	0.317485	X
GPALPP1	173.832	-0.0182764	0.0108985	-1.67696	0.0935509	0.317672	13
B4GALT7	42.6289	0.0404729	0.0241555	1.67551	0.0938334	0.318231	5
NIPAL2	153.279	-0.0809092	0.0483031	-1.67503	0.093928	0.318231	8
ECHS1	342.764	0.0212121	0.0126631	1.67511	0.0939123	0.318231	10
KRR1	371.437	-0.0170257	0.0101637	-1.67515	0.093904	0.318231	12
DHX33	164.483	-0.0334163	0.0199403	-1.67581	0.0937745	0.318231	17
RFX2	145.231	-0.0696857	0.0415951	-1.67534	0.0938685	0.318231	19
EPS15L1	207.401	-0.0275759	0.0164547	-1.67587	0.0937638	0.318231	19
RABAC1	243.056	0.0490867	0.0293052	1.67502	0.0939305	0.318231	19
NDRG3	68.7458	-0.0352225	0.0210207	-1.67561	0.0938146	0.318231	20
NDUFA1	910.083	0.0198547	0.0118488	1.67567	0.0938021	0.318231	X
SLC15A3	88.5028	0.0521937	0.0311632	1.67485	0.0939637	0.318277	11
NPC2	177.334	0.0420785	0.0251273	1.67462	0.0940092	0.318365	14
ARHGAP31-AS1	15.3171	-0.0626404	0.0374122	-1.67433	0.094065	0.318406	3
MTX3	43.2667	0.0440016	0.0262815	1.67424	0.0940833	0.318406	5
CCDC192	6.80896	0.123284	0.0736389	1.67418	0.094096	0.318406	5
TVP23B	105.697	0.0272444	0.0162735	1.67416	0.0940993	0.318406	17
FAM182B	4.35404	0.204793	0.122342	1.67394	0.0941425	0.318486	20
R3HDM2	512.303	-0.0188912	0.0112864	-1.67379	0.0941713	0.318517	12
WIPF1	654.335	-0.0401316	0.0239901	-1.67284	0.0943584	0.318908	2
EPB41L3	9.92711	0.50331	0.300866	1.67287	0.0943524	0.318908	18
EPHX2	18.4638	0.122022	0.0729576	1.67251	0.0944243	0.319042	8
CRTAP	72.725	-0.067389	0.0402998	-1.67219	0.0944863	0.319065	3
RABEP2	181.808	0.0288211	0.0172357	1.67218	0.0944898	0.319065	16
PET100	397.839	0.0168993	0.0101055	1.67229	0.0944677	0.319065	19
SIX3	24.5809	-0.246648	0.147526	-1.6719	0.0945448	0.319184	2
RAB11FIP2	107.76	0.02809	0.0168034	1.67169	0.0945852	0.319254	10
CFP	6.00999	0.160857	0.096232	1.67156	0.0946119	0.319278	X
DTWD1	117.485	-0.0250417	0.0149826	-1.67138	0.0946461	0.319328	15
ASPH	145.878	-0.0903465	0.054061	-1.6712	0.0946831	0.319386	8
MTMR3	118.099	-0.0308723	0.0184771	-1.67084	0.0947535	0.319558	22
GMDS	978.046	0.0287341	0.0172007	1.67052	0.0948174	0.319575	6
SEH1L	190.345	-0.0260134	0.0155718	-1.67055	0.0948099	0.319575	18
EVC2	30.47	0.218366	0.13074	1.67023	0.0948748	0.319702	4
KIF9-AS1	115.65	-0.0424479	0.0254165	-1.67009	0.0949013	0.319725	3
TFCP2	369.974	0.0220281	0.0131926	1.66973	0.0949733	0.31977	12
ZNF606	20.6641	-0.0664735	0.0398183	-1.66942	0.0950342	0.319909	19
PWP1	333.115	0.0183421	0.010988	1.66928	0.0950609	0.319933	12
TMEM256	267.955	-0.0248697	0.0149011	-1.66899	0.0951195	0.319997	17
POLR1E	120.18	0.041991	0.0251643	1.66868	0.0951816	0.32011	9
RAB34	34.2446	-0.143616	0.0860685	-1.66862	0.0951924	0.32011	17
ZNF530	17.2128	-0.060749	0.0364115	-1.6684	0.0952358	0.32019	19
PARP4	379.196	0.0248925	0.0149227	1.6681	0.0952959	0.32026	13
ZC3H7A	373.058	-0.0201431	0.0120762	-1.66799	0.0953173	0.320266	16
DDB1	307.305	-0.0174889	0.0104863	-1.66778	0.0953593	0.320341	11
ALDH4A1	27.6298	0.0550335	0.0330387	1.66573	0.0957678	0.320434	1
ZNF513	13.3688	0.0678723	0.040736	1.66615	0.0956838	0.320434	2
HNRNPLL	38.0337	0.121072	0.0726615	1.66624	0.095665	0.320434	2
GCC2	372.432	0.0224067	0.0134519	1.66568	0.0957769	0.320434	2
GCSAM	133.335	0.0924066	0.0554429	1.6667	0.0955744	0.320434	3
NUP54	272.334	-0.0179156	0.0107476	-1.66695	0.0955253	0.320434	4
AIMP1	461.804	0.0174338	0.010465	1.66592	0.09573	0.320434	4
NDST3	4.2938	0.16005	0.0961022	1.66542	0.0958299	0.320434	4
SEC24D	477.114	0.0470847	0.0282425	1.66716	0.0954835	0.320434	4
TBC1D7	75.0899	-0.0456052	0.0273658	-1.6665	0.095614	0.320434	6
TRMT11	485.278	-0.0239019	0.014354	-1.66517	0.0958785	0.320434	6
PBK	224.83	-0.0390734	0.0234587	-1.66562	0.0957884	0.320434	8
WRN	482.976	-0.0283705	0.0170337	-1.66555	0.0958023	0.320434	8
TMEM72-AS1	23.0261	0.0702804	0.042161	1.66695	0.0955236	0.320434	10
PTEN	1726.17	-0.04395	0.0263858	-1.66567	0.0957798	0.320434	10
YARS2	129.539	-0.0231449	0.0138957	-1.66562	0.0957891	0.320434	12
KATNAL1	110.157	-0.0558613	0.0335327	-1.66588	0.0957379	0.320434	13
TMTC4	46.6577	-0.0556267	0.0333941	-1.66576	0.0957608	0.320434	13
EFNB2	5.49322	-0.216279	0.129881	-1.66521	0.0958705	0.320434	13
KTN1-AS1	61.5028	-0.0579981	0.0347907	-1.66706	0.0955031	0.320434	14
KIF23	179.974	0.0374643	0.0224894	1.66587	0.0957399	0.320434	15
SPATA32	6.43144	-0.094276	0.0565726	-1.66646	0.0956218	0.320434	17
DDA1	167.226	0.0205322	0.0123296	1.66528	0.0958572	0.320434	19
STAMBP	224.127	0.0203842	0.0122471	1.66441	0.0960304	0.320547	2
CDKN2AIP	73.3853	-0.0285454	0.0171475	-1.6647	0.0959733	0.320547	4
PPHLN1	565.6	0.0166703	0.0100145	1.66461	0.0959912	0.320547	12
CCPG1	151.513	-0.0593559	0.0356514	-1.6649	0.0959336	0.320547	15
COX10	191.974	0.0211047	0.0126792	1.66451	0.0960111	0.320547	17
GLIS3	98.1845	0.141104	0.0847933	1.6641	0.0960928	0.32069	9
IL1R1	56.5448	-0.194116	0.116696	-1.66344	0.0962249	0.320983	2
CCR1	11.3412	0.157243	0.0945316	1.66339	0.0962341	0.320983	3
TAF5L	95.8689	-0.0255953	0.0153889	-1.66323	0.0962664	0.321006	1
SDHAF2	171.943	0.019305	0.0116132	1.66232	0.0964477	0.321348	11
ASRGL1	48.2846	-0.143264	0.0861804	-1.66237	0.0964386	0.321348	11
ASXL1	589.312	0.040111	0.0241274	1.66246	0.0964197	0.321348	20
LLGL1	2.41443	-0.173965	0.104665	-1.66211	0.0964908	0.321426	17
UBE2O	191.326	-0.031273	0.0188188	-1.66179	0.0965539	0.32157	17
EDEM1	264.884	0.0363341	0.0218695	1.6614	0.0966323	0.321634	3
PHIP	804.731	-0.0177327	0.0106731	-1.66143	0.0966269	0.321634	6
PKIG	60.5478	-0.104449	0.0628633	-1.66152	0.0966091	0.321634	20
FAM53B	73.1302	-0.0538334	0.0324072	-1.66116	0.0966821	0.321734	10
AP4E1	172.431	0.0252518	0.0152025	1.66102	0.0967084	0.321756	15
DUSP3	13.7205	0.073493	0.0442519	1.66079	0.0967559	0.321848	17
LOXL2	4.66278	0.177684	0.106996	1.66066	0.0967822	0.32187	8
FKBP14	76.2078	0.0507253	0.0305479	1.66051	0.096811	0.321885	7
PLA2G15	17.7652	0.05665	0.0341175	1.66044	0.0968263	0.321885	16
UBE2QL1	4.80972	-0.201138	0.12117	-1.65997	0.0969203	0.322034	5
FAM229B	8.1451	0.0914572	0.0551009	1.65981	0.0969518	0.322034	6
SBF2	136.762	-0.122234	0.0736443	-1.65978	0.0969577	0.322034	11
PDE4DIP	36.0717	-0.0609229	0.0367116	-1.6595	0.0970147	0.322045	1
BMPR1A	322.468	-0.0569027	0.0342949	-1.65922	0.0970719	0.322045	10
ORMDL2	136.837	0.026976	0.0162574	1.65931	0.0970539	0.322045	12
LAMTOR5-AS1	129.447	-0.028149	0.0169706	-1.65869	0.0971773	0.322066	1
NET1	89.0799	0.0351448	0.0211876	1.65874	0.0971676	0.322066	10
SERPINB10	51.846	-0.164451	0.0991322	-1.65891	0.0971344	0.322066	18
NEU1	41.8396	0.0464643	0.0280174	1.65841	0.0972351	0.322168	6
POFUT2	20.0619	0.0503072	0.0303375	1.65825	0.0972671	0.322168	21
ZC3HAV1	352.266	0.0351356	0.0211926	1.65792	0.0973345	0.322325	7
RHBDD2	43.8244	0.0411495	0.0248244	1.65762	0.0973944	0.322458	7
USO1	481.764	0.0239198	0.0144339	1.6572	0.0974781	0.32254	4
ACSL1	215.533	-0.0368593	0.0222419	-1.6572	0.0974785	0.32254	4
FAM98C	26.4366	-0.0514715	0.0310677	-1.65676	0.097569	0.322708	19
MRPS10	245.851	0.0219935	0.0132786	1.65631	0.0976582	0.322836	6
TJP1	4.56607	-0.242551	0.146444	-1.65627	0.0976671	0.322836	15
RPUSD2	48.0885	-0.0323705	0.0195433	-1.65635	0.0976503	0.322836	15
NBPF9	39.8124	0.0632639	0.0382172	1.65538	0.0978483	0.323108	1
ADCK2	31.1987	-0.0465493	0.0281186	-1.65546	0.0978311	0.323108	7
SLK	207.546	-0.0303732	0.0183508	-1.65514	0.0978955	0.323133	10
CD38	289.69	-0.105515	0.0637556	-1.65499	0.0979264	0.323169	4
UTP11	282.698	-0.0212858	0.0128647	-1.65459	0.098007	0.32337	1
GCA	138.67	0.0349084	0.021106	1.65396	0.0981362	0.323697	2
RYR1	3.63836	-0.157161	0.095024	-1.65391	0.0981459	0.323697	19
PDE6D	161.953	-0.0226932	0.0137341	-1.65232	0.0984687	0.32463	2
RCC1	239.035	-0.0374041	0.0226476	-1.65157	0.0986232	0.324834	1
DCAF16	98.4003	-0.0279285	0.0169114	-1.65146	0.0986438	0.324834	4
LRRC4	11.5709	0.0735983	0.0445663	1.65143	0.0986501	0.324834	7
CELF2	1078.32	0.0531955	0.0322091	1.65157	0.0986225	0.324834	10
HSH2D	360.403	0.0472777	0.0286262	1.65155	0.0986261	0.324834	19
AMMECR1	146.067	-0.0270052	0.0163523	-1.65146	0.0986456	0.324834	X
AHDC1	38.8816	-0.0665924	0.0403429	-1.65066	0.0988083	0.325249	1
ZNF583	18.9863	-0.0735163	0.0445386	-1.65062	0.0988161	0.325249	19
DAPK1-IT1	5.42442	-0.133692	0.0810071	-1.65037	0.0988664	0.325267	9
JOSD2	82.6461	0.0421335	0.0255323	1.6502	0.0989014	0.325267	19
PPIA	4228.33	-0.0180168	0.0109213	-1.64969	0.0990062	0.32539	7
HSP90B1	3655.82	0.0487921	0.0295792	1.64954	0.0990364	0.32539	12
DCAF5	201.172	-0.0231229	0.0140179	-1.64953	0.0990386	0.32539	14
NEDD4	68.3277	0.0859663	0.0521152	1.64954	0.0990364	0.32539	15
FSTL4	7.87944	-0.278494	0.16887	-1.64916	0.0991144	0.325505	5
TMEM106B	50.6545	-0.0646317	0.0391998	-1.64878	0.0991935	0.325505	7
ARHGAP21	161.639	0.0550813	0.0334059	1.64885	0.099179	0.325505	10
EME1	29.5069	-0.0511385	0.031014	-1.64888	0.0991714	0.325505	17
SCAF1	74.6169	0.0242235	0.0146911	1.64886	0.0991769	0.325505	19
ZNF93	80.6785	-0.0897096	0.054437	-1.64795	0.0993623	0.325927	19
INTS7	298.18	-0.0202911	0.0123205	-1.64694	0.0995703	0.326318	1
SEC24B	236.306	-0.0192514	0.0116896	-1.64689	0.0995815	0.326318	4
FDPS	691.802	-0.0222575	0.0135177	-1.64655	0.0996514	0.326355	1
COL25A1	2.75709	-0.345651	0.209945	-1.64639	0.0996841	0.326355	4
EEF1E1	459.987	-0.0281801	0.017117	-1.64632	0.0996969	0.326355	6
EHBP1L1	128.791	0.0297265	0.0180543	1.6465	0.0996611	0.326355	11
RAD51AP1	176.31	-0.0337492	0.0204989	-1.64639	0.0996834	0.326355	12
NTHL1	114.936	-0.0361797	0.021977	-1.64625	0.0997128	0.326355	16
PPP2CB	144.02	0.0204132	0.0124019	1.64597	0.0997696	0.326475	8
RNF170	60.4948	0.0555783	0.033772	1.64569	0.0998267	0.326573	8
USP32	402.357	0.0239056	0.0145267	1.64563	0.0998395	0.326573	17
LINC00205	12.6139	-0.0673448	0.0409336	-1.64522	0.0999247	0.326786	21
MFSD4B	264.441	-0.0284317	0.0172852	-1.64486	0.0999993	0.326897	6
GSAP	146.929	-0.058056	0.0352956	-1.64485	0.1	0.326897	7
ATP6AP1	68.5046	0.0326847	0.0198726	1.64471	0.100029	0.326897	X
ALG14	100.132	0.0320189	0.0194751	1.6441	0.100155	0.32715	1
SCG5	35.9596	-0.0578656	0.035196	-1.64409	0.100157	0.32715	15
LINC01501	3.04799	-0.256225	0.155876	-1.64377	0.100223	0.327301	9
CBX6	279.96	0.0319093	0.0194157	1.64348	0.100284	0.327421	22
SNAPC1	84.1655	0.0380905	0.023186	1.64282	0.10042	0.327682	14
PRPF38B	433.596	-0.0143265	0.00872278	-1.64242	0.100502	0.327819	1
ZNF610	4.39553	-0.150045	0.0913549	-1.64244	0.100499	0.327819	19
RARS2	281.748	0.0168171	0.0102405	1.64221	0.100547	0.327899	6
RGPD2	2.23507	-0.403946	0.246017	-1.64194	0.100602	0.327944	2
H2AFY2	4.84736	-0.130601	0.0795408	-1.64194	0.100603	0.327944	10
ATP13A2	38.4963	0.0444769	0.0271063	1.64083	0.100832	0.328433	1
NCKAP1	76.3369	-0.123334	0.075202	-1.64003	0.100999	0.328433	2
UPP1	62.476	0.104967	0.0639968	1.64019	0.100967	0.328433	7
AKR1D1	2.50172	0.199814	0.121795	1.64057	0.100886	0.328433	7
NADSYN1	125.885	0.0272648	0.0166262	1.63987	0.101033	0.328433	11
EMSY	169.753	0.0211926	0.0129195	1.64036	0.10093	0.328433	11
CCNB1IP1	200.783	0.0303813	0.0185258	1.63995	0.101015	0.328433	14
FEM1A	50.5445	0.0315737	0.0192506	1.64014	0.100975	0.328433	19
NCAPH2	88.3623	-0.0294475	0.0179538	-1.64018	0.100967	0.328433	22
DNASE1L1	32.6358	0.0443433	0.0270356	1.64018	0.100967	0.328433	X
PIK3IP1-AS1	10.8332	-0.0870063	0.0531017	-1.63848	0.101321	0.329207	22
SEMA4B	32.4319	-0.0765667	0.0467399	-1.63814	0.101392	0.329336	15
ZNF763	10.7227	-0.0826805	0.0504943	-1.63742	0.101542	0.32976	19
SGSH	10.4792	-0.0754327	0.046076	-1.63713	0.101602	0.329889	17
TMEM234	18.6644	0.0529807	0.0323688	1.63678	0.101676	0.329992	1
PRR18	9.98923	-0.194986	0.119148	-1.6365	0.101735	0.329992	6
THAP12	124.302	-0.0372087	0.0227362	-1.63654	0.101726	0.329992	11
SIPA1L1	1770.35	-0.0302124	0.018461	-1.63655	0.101725	0.329992	14
CHST6	2.88275	0.209372	0.127952	1.63633	0.101771	0.330043	16
EIF2B4	76.0634	0.0267448	0.0163568	1.63509	0.102031	0.330096	2
SFT2D3	30.9053	-0.0418547	0.025596	-1.63521	0.102006	0.330096	2
LINC01237	92.5663	-0.0521934	0.0319202	-1.63512	0.102023	0.330096	2
HSF2	84.9467	-0.0253166	0.015479	-1.63555	0.101934	0.330096	6
GPAM	36.2408	0.0446203	0.0272891	1.6351	0.102029	0.330096	10
SLC43A1	27.4109	-0.0692415	0.0423466	-1.63511	0.102026	0.330096	11
ZNF319	7.56063	-0.0727465	0.0444887	-1.63517	0.102014	0.330096	16
GGA3	163.023	0.0228758	0.0139828	1.63599	0.101841	0.330096	17
SNRNP200	398.018	-0.0151271	0.00925243	-1.63494	0.102062	0.330133	2
TRMT1	100.895	0.0287884	0.0176097	1.63481	0.10209	0.330156	19
ARHGEF35	28.0974	0.102712	0.0628505	1.63422	0.102213	0.330357	7
ZPR1	139.901	0.0246804	0.0151013	1.63433	0.10219	0.330357	11
ZNF593	277.03	-0.0295234	0.0180704	-1.6338	0.102301	0.330372	1
SLAMF6	161.689	-0.0457221	0.0279807	-1.63406	0.102246	0.330372	1
IGLV2-11	7.47806	0.628257	0.384575	1.63364	0.102335	0.330372	22
MED15	210.066	0.0215116	0.0131722	1.6331	0.102447	0.330394	22
OTUD5	130.076	0.0256756	0.0157216	1.63315	0.102438	0.330394	X
FLNA	506.837	0.0431749	0.0264367	1.63314	0.102439	0.330394	X
AC010894.3	140.346	-0.0410697	0.025151	-1.63293	0.102485	0.330449	2
SHQ1	152.25	0.0534864	0.0327681	1.63227	0.102623	0.330762	3
ZNF717	48.2214	-0.0657044	0.0402517	-1.63234	0.102608	0.330762	3
EIF3G	589.415	0.0130115	0.00797189	1.63217	0.102643	0.330762	19
SHISA5	103.758	0.0389035	0.0238459	1.63145	0.102795	0.330954	3
LINC01446	6.54538	0.843697	0.517107	1.63157	0.10277	0.330954	7
MYOF	3.62115	0.283811	0.173932	1.63174	0.102734	0.330954	10
SAV1	115.824	0.0452217	0.0277194	1.63141	0.102804	0.330954	14
MYL6B	215.098	0.0237863	0.0145837	1.63102	0.102885	0.33115	12
CAHM	5.01921	-0.0901936	0.0553086	-1.63074	0.102946	0.331224	6
PRB1	4.91582	-0.151573	0.0929483	-1.63072	0.102948	0.331224	12
LARP1B	351.29	-0.0267477	0.0164081	-1.63015	0.103069	0.331456	4
SLFN5	217.828	0.155567	0.0954345	1.63009	0.103082	0.331456	17
NRG4	53.0257	-0.158877	0.0974926	-1.62963	0.10318	0.331705	15
DNAJC30	58.3618	0.0298563	0.0183276	1.62903	0.103307	0.332048	7
PAXIP1	148.091	-0.0279364	0.0171523	-1.62872	0.103372	0.332126	7
POLR1D	623.898	-0.016567	0.0101714	-1.62879	0.103358	0.332126	13
SDR39U1	58.5121	-0.0364948	0.0224108	-1.62845	0.10343	0.332209	14
CNTD1	9.31157	-0.0666776	0.0409465	-1.62841	0.103438	0.332209	17
KIF21B	48.2337	-0.0510838	0.0313775	-1.62804	0.103516	0.332356	1
BTBD1	257.836	0.0184791	0.0113508	1.628	0.103525	0.332356	15
CBWD1	188.916	0.0417292	0.0256367	1.62771	0.103586	0.332386	9
LIN7A	187.028	0.148811	0.0914261	1.62767	0.103595	0.332386	12
MBTPS2	67.4853	-0.0309007	0.0189845	-1.62768	0.103594	0.332386	X
TMEM222	72.9473	-0.0252197	0.0155047	-1.62658	0.103825	0.333059	1
DXO	16.9018	-0.0507143	0.031181	-1.62645	0.103855	0.333087	6
HMOX1	121.522	0.126582	0.0778415	1.62616	0.103916	0.33322	22
TMEM161B-AS1	294.114	-0.0318361	0.0195886	-1.62524	0.104112	0.333453	5
MFHAS1	172.998	-0.0635639	0.03911	-1.62526	0.104107	0.333453	8
ZBED5-AS1	31.3828	-0.0424489	0.0261172	-1.62532	0.104094	0.333453	11
SIK2	199.549	-0.0385879	0.023741	-1.62537	0.104085	0.333453	11
UBE4A	202.154	0.0176352	0.0108491	1.62549	0.104058	0.333453	11
CCR7	213.627	0.123392	0.0759149	1.6254	0.104077	0.333453	17
MSI2	1082.44	-0.0347252	0.021368	-1.6251	0.104141	0.333479	17
SPTSSB	4.29706	0.383852	0.236257	1.62472	0.104222	0.333676	3
VCL	195.347	0.0720369	0.0443435	1.62452	0.104265	0.333746	10
B2M	14756	0.0260147	0.0160148	1.62441	0.104287	0.333752	15
CUL4B	95.3656	-0.0264281	0.016273	-1.62404	0.104367	0.333908	X
SNX30	25.8297	-0.0966295	0.0595178	-1.62354	0.104474	0.334153	9
SOCS1	126.895	-0.081014	0.0499034	-1.62342	0.104501	0.334172	16
TM7SF3	263.317	0.0352108	0.0216951	1.62299	0.104592	0.334337	12
SAE1	373.66	-0.0206284	0.0127102	-1.62298	0.104593	0.334337	19
EIF4EBP2	170.519	-0.0192115	0.0118381	-1.62285	0.104622	0.334362	10
PARP3	19.7628	0.0772638	0.0476341	1.62203	0.104798	0.334794	3
MCOLN3	27.9524	-0.0932009	0.0574908	-1.62115	0.104986	0.335331	1
TGOLN2	286.195	0.0227587	0.0140417	1.62079	0.105062	0.335447	2
HARS2	54.1573	0.0298114	0.0183932	1.62078	0.105064	0.335447	5
LINC00598	11.9615	-0.105549	0.0651314	-1.62055	0.105114	0.335541	13
OR2T10	15.9576	-0.160691	0.0991766	-1.62025	0.105179	0.33555	1
GUSB	111.488	0.0259248	0.0159988	1.62042	0.105142	0.33555	7
PANK2	265.197	0.0171157	0.0105632	1.62032	0.105163	0.33555	20
MSRB2	77.1659	0.0487563	0.0300959	1.62003	0.105226	0.335636	10
QDPR	128.518	-0.0451619	0.0278789	-1.61993	0.105248	0.335639	4
ZBTB11-AS1	13.5859	0.0585969	0.0361781	1.61968	0.105301	0.335745	3
TKT	789.532	-0.0247454	0.0152853	-1.61889	0.10547	0.336216	3
UBA7	34.9494	0.0444392	0.0274584	1.61842	0.105573	0.336412	3
LGALS3BP	15.8088	0.212236	0.131133	1.61849	0.105558	0.336412	17
PCYT1A	219.3	0.0233382	0.0144227	1.61816	0.105629	0.336459	3
AIG1	277.172	-0.0516321	0.0319068	-1.61822	0.105616	0.336459	6
KCNMB2	137.705	0.242361	0.149814	1.61774	0.105718	0.336507	3
SIN3A	250.089	-0.0199346	0.0123221	-1.61779	0.105709	0.336507	15
MRPS6	433.022	-0.0279345	0.017268	-1.61771	0.105726	0.336507	21
SSR3	698.471	0.0359921	0.0222558	1.6172	0.105835	0.336776	3
ADAMTS12	218.924	0.131282	0.081194	1.61689	0.105902	0.336776	5
CDCA3	117.157	-0.041264	0.0255215	-1.61683	0.105914	0.336776	12
NME2	3688.9	0.017153	0.0106072	1.61712	0.105852	0.336776	17
CMPK2	44.6543	0.0849421	0.0525428	1.61663	0.105959	0.336786	2
IFT46	35.3047	0.0468152	0.0289584	1.61664	0.105957	0.336786	11
CEP72	38.0911	-0.0445558	0.0275647	-1.6164	0.106007	0.336873	5
WDFY4	733.172	0.0433841	0.0268418	1.61629	0.106032	0.336888	10
ZNF3	73.8034	0.0273122	0.0169013	1.61598	0.106098	0.336902	7
PCSK6	7.87531	-0.199038	0.123166	-1.61601	0.106092	0.336902	15
ANKRD13B	5.71001	-0.128212	0.0793371	-1.61604	0.106086	0.336902	17
ERC1	195.929	0.0909305	0.0562734	1.61587	0.106122	0.336911	12
ZNF511	185.517	-0.0233905	0.0144773	-1.61567	0.106165	0.336983	10
BOLA1	31.1309	-0.0403504	0.0249824	-1.61515	0.106278	0.337144	1
MDC1-AS1	8.8805	0.0683242	0.0423005	1.61521	0.106265	0.337144	6
TMEM64	69.1666	-0.0390197	0.0241605	-1.61502	0.106306	0.337167	8
POGZ	338.412	-0.0187515	0.011612	-1.61483	0.106346	0.337229	1
GNA13	230.608	0.0218536	0.0135352	1.61458	0.106402	0.337275	17
RECQL5	39.0921	0.0351102	0.0217445	1.61467	0.106383	0.337275	17
SPATA17	4.27623	0.152418	0.0944171	1.61431	0.106461	0.337394	1
NEB	20.2089	-0.0688902	0.0426816	-1.61405	0.106517	0.337471	2
TBL1XR1-AS1	4.21064	0.126097	0.0781269	1.61401	0.106526	0.337471	3
CENPK	417.215	-0.0328744	0.0203711	-1.61378	0.106576	0.337563	5
CASC2	6.91502	0.119767	0.0742198	1.61368	0.106598	0.337566	10
KHK	22.4194	-0.0751428	0.0465694	-1.61357	0.106621	0.337576	2
VAMP3	36.3994	0.0385137	0.0238712	1.6134	0.106658	0.337627	1
LBH	23.8594	-0.120368	0.0746157	-1.61317	0.106707	0.33764	2
MCTP1	489.172	0.102438	0.0635021	1.61315	0.106713	0.33764	5
NLGN3	9.14746	-0.0757466	0.0469574	-1.61309	0.106724	0.33764	X
LSM11	17.4502	-0.0581071	0.0360357	-1.61249	0.106856	0.337991	5
NFYA	61.1163	0.0346973	0.0215241	1.61202	0.106957	0.338243	6
RCC2	335.727	-0.0220973	0.0137101	-1.61175	0.107017	0.338281	1
DNAJC18	47.2609	-0.0603498	0.0374507	-1.61145	0.107083	0.338281	5
TNS3	77.3198	-0.103795	0.0644129	-1.6114	0.107093	0.338281	7
ZDHHC13	197.102	-0.0271277	0.0168348	-1.61141	0.107091	0.338281	11
PARP16	34.9226	-0.0421169	0.0261349	-1.61152	0.107066	0.338281	15
ARCN1	318.824	0.0157121	0.00975174	1.61121	0.107133	0.338334	11
AQR	308.725	-0.0144722	0.00898261	-1.61113	0.107151	0.338334	15
FBF1	21.6752	-0.0637555	0.0395776	-1.6109	0.107201	0.338426	17
ZSWIM3	24.709	0.0457261	0.0283932	1.61046	0.107297	0.338662	20
CA11	9.01611	-0.0898361	0.0557878	-1.61032	0.107328	0.338694	19
DUSP5	143.187	0.0782848	0.0486287	1.60985	0.107431	0.338902	10
ZNF625	40.5155	-0.0466954	0.0290064	-1.60983	0.107436	0.338902	19
MPZL1	236.159	-0.0297521	0.018483	-1.6097	0.107463	0.338923	1
POP7	259.193	-0.0281002	0.0174686	-1.60861	0.107702	0.339613	7
MITD1	308.859	-0.0205143	0.0127572	-1.60807	0.107821	0.339785	2
NANS	238.043	0.0347994	0.0216418	1.60798	0.107841	0.339785	9
QARS	172.733	0.0199462	0.0124079	1.60754	0.107936	0.339892	3
KPNA5	119.488	-0.0288598	0.0179528	-1.60754	0.107937	0.339892	6
IRS1	7.75666	-0.13983	0.0870158	-1.60695	0.108066	0.340232	2
ZNF577	24.7652	-0.0640834	0.0398815	-1.60684	0.108089	0.340234	19
ANKRD34A	6.06576	0.096773	0.0602566	1.60602	0.10827	0.340547	1
ATP2A2	474.022	0.0238849	0.0148713	1.6061	0.108251	0.340547	12
MORF4L2-AS1	5.73843	-0.0848738	0.052843	-1.60615	0.108241	0.340547	X
GMFB	124.22	0.0217365	0.0135365	1.60577	0.108324	0.34065	14
ASS1	3.42729	-0.267595	0.166756	-1.60471	0.108557	0.341317	9
SNX17	211.691	0.0179408	0.0111818	1.60447	0.108612	0.341422	2
AGO1	93.3633	-0.0244786	0.0152579	-1.60433	0.108642	0.341454	1
ACTN1	75.4775	0.182115	0.113526	1.60417	0.108677	0.341497	14
CNR2	160.001	-0.119839	0.0747741	-1.60268	0.109005	0.342328	1
TBC1D22A	865.808	0.0197631	0.0123327	1.6025	0.109045	0.342388	22
ITGAX	13.5267	0.159513	0.0995532	1.60229	0.109092	0.342471	16
IER3	203.518	0.101339	0.0632523	1.60214	0.109124	0.342505	6
ACTR3	1657.74	0.013274	0.00828826	1.60154	0.109258	0.342727	2
CCDC120	10.1805	0.0719794	0.0449424	1.60159	0.109246	0.342727	X
MAGED1	264.491	-0.0335186	0.0209275	-1.60166	0.109232	0.342727	X
HERPUD2	129.979	0.0460055	0.0287309	1.60125	0.109321	0.342858	7
ODC1	1015.81	0.031166	0.0194661	1.60104	0.109368	0.342873	2
SLC35A4	133.19	0.0223671	0.0139701	1.60107	0.109361	0.342873	5
GTF3C2-AS1	3.18508	0.112749	0.0704348	1.60076	0.109429	0.342922	2
PAIP2	374.323	-0.0197021	0.0123085	-1.60069	0.109446	0.342922	5
DEPDC7	7.20633	-0.188465	0.11773	-1.60082	0.109417	0.342922	11
CLOCK	268.013	-0.0198917	0.0124281	-1.60053	0.10948	0.342962	4
MINPP1	43.647	-0.0511589	0.0319664	-1.6004	0.109511	0.342993	10
FBXL18	70.1176	0.0421523	0.0263516	1.59961	0.109685	0.343473	7
UBE2M	518.451	0.0214592	0.0134195	1.59911	0.109797	0.343689	19
PPP1CB	329.344	-0.0156568	0.00979407	-1.5986	0.109909	0.343852	2
IL12RB1	84.185	0.0404796	0.025322	1.59859	0.109912	0.343852	19
ALG12	39.8629	0.0377875	0.0236371	1.59865	0.109898	0.343852	22
LINC00571	65.5238	0.0560067	0.0350448	1.59815	0.110011	0.344095	13
LRRC1	29.4279	-0.158193	0.0990306	-1.59742	0.110173	0.344205	6
CUL5	495.239	-0.0124679	0.00780394	-1.59764	0.110123	0.344205	11
ATP8A2	2.2353	0.248307	0.155435	1.59749	0.110156	0.344205	13
AP5M1	159.962	0.021889	0.0137002	1.59772	0.110106	0.344205	14
ARHGEF1	153.681	0.0226911	0.0142037	1.59755	0.110142	0.344205	19
DNAL4	8.24812	0.0757413	0.0474079	1.59765	0.110121	0.344205	22
TIGIT	23.4297	-0.138161	0.0865237	-1.5968	0.11031	0.344435	3
CAMSAP1	97.4694	-0.0295757	0.0185201	-1.59695	0.110278	0.344435	9
SLC25A29	16.4028	-0.112047	0.0701686	-1.59683	0.110305	0.344435	14
BRPF1	38.8673	0.0324424	0.020325	1.59618	0.110448	0.344669	3
TRIM27	182.16	-0.0423676	0.0265427	-1.5962	0.110443	0.344669	6
RBX1	993.731	0.0125844	0.00788472	1.59605	0.110478	0.344696	22
CRELD2	230.025	0.059589	0.0373383	1.59592	0.110507	0.34472	22
SYNPO	61.2435	-0.0799589	0.0501119	-1.59561	0.110576	0.344784	5
TMCO3	93.7255	0.0304417	0.0190775	1.59568	0.11056	0.344784	13
TAF1A	33.506	-0.0412223	0.0258405	-1.59526	0.110655	0.344918	1
ARHGAP20	11.8145	0.327706	0.205444	1.59511	0.110687	0.344952	11
STAG2	771.914	-0.0133384	0.00836301	-1.59493	0.110727	0.345012	X
DISC1FP1	107.162	0.159557	0.10007	1.59446	0.110833	0.345211	11
TM7SF2	33.9558	0.0594993	0.0373387	1.5935	0.111048	0.345813	11
ING5	188.036	-0.0223938	0.0140602	-1.59272	0.111224	0.346234	2
AMBP	2.64564	-0.252698	0.158659	-1.59271	0.111226	0.346234	9
SLC16A1	228.869	-0.0330161	0.0207343	-1.59234	0.111307	0.346356	1
RAD18	271.17	-0.0259152	0.0162902	-1.59084	0.111645	0.346872	3
ZDHHC14	269.682	-0.163697	0.10287	-1.5913	0.111543	0.346872	6
SCO2	154.029	0.0246064	0.0154683	1.59076	0.111665	0.346872	22
PAX8	6.53696	0.228381	0.143594	1.59047	0.111729	0.346908	2
POC1A	79.8514	-0.0387852	0.0243926	-1.59004	0.111825	0.346908	3
CBR1	111.05	0.0602878	0.0379048	1.59051	0.11172	0.346908	21
NKAP	163.194	-0.0188122	0.0118313	-1.59004	0.111825	0.346908	X
BRCC3	213.614	-0.0175354	0.0110259	-1.59039	0.111748	0.346908	X
ROR2	2.60604	0.246316	0.154933	1.58982	0.111875	0.346996	9
SNHG6	928.615	-0.0244704	0.0153948	-1.58952	0.111942	0.347138	8
ZBTB3	10.1664	0.0656553	0.0413088	1.58938	0.111975	0.347173	11
PIK3R1	390.907	-0.0544004	0.0342295	-1.58928	0.111996	0.347174	5
GCFC2	176.946	-0.0241561	0.0152063	-1.58855	0.112161	0.347212	2
CEP55	262.823	0.0320658	0.0201827	1.58878	0.112111	0.347212	10
CD44	1057.96	0.077006	0.0484656	1.58888	0.112088	0.347212	11
ZFHX2	21.3392	0.0675827	0.0425327	1.58896	0.11207	0.347212	14
RORA	184.487	0.142956	0.0899959	1.58847	0.112179	0.347212	15
ICAM3	245.847	0.0377089	0.0237365	1.58865	0.11214	0.347212	19
EMID1	289.408	-0.111224	0.070017	-1.58854	0.112165	0.347212	22
AP001057.1	11.245	-0.0835141	0.0525836	-1.58821	0.112238	0.347262	21
DDAH2	13.0051	0.0940914	0.0592543	1.58793	0.112303	0.347345	6
PLS3	52.4357	0.281802	0.177478	1.58781	0.112329	0.347345	X
ARNTL2-AS1	25.7765	-0.0739087	0.0465535	-1.58761	0.112375	0.347423	12
RRP36	266.906	0.0168494	0.0106151	1.58731	0.112442	0.347565	6
GLA	89.088	0.0467903	0.0294843	1.58696	0.112523	0.347747	X
TRIM69	181.652	0.0503244	0.0317238	1.58633	0.112665	0.348121	15
AMOTL1	35.9149	-0.222713	0.140447	-1.58575	0.112797	0.348397	11
DLEU2	766.677	-0.0253885	0.0160097	-1.58582	0.11278	0.348397	13
JAM3	9.19632	-0.153421	0.0968059	-1.58483	0.113006	0.348924	11
EPN1	110.995	0.0237509	0.0149866	1.58481	0.11301	0.348924	19
SAMD4B	113.952	0.0231601	0.0146171	1.58446	0.11309	0.349102	19
EYA2	54.442	0.391656	0.247248	1.58406	0.11318	0.349248	20
TSN	171.79	-0.0220716	0.0139375	-1.58361	0.113283	0.349499	2
TXNL1	537.149	-0.0141377	0.0089285	-1.58344	0.113322	0.349553	18
PSEN1	235.22	0.0277623	0.0175346	1.58329	0.113356	0.349593	14
RBSN	67.1023	-0.0270221	0.0170731	-1.58273	0.113484	0.349808	3
MTMR7	7.46959	-0.0819555	0.0517882	-1.58251	0.113533	0.349808	8
FBXO22	297.529	0.0211654	0.0133719	1.58282	0.113461	0.349808	15
TGFB1	297.923	0.0207429	0.0131062	1.58268	0.113495	0.349808	19
MYH9	1182.87	0.0250336	0.0158184	1.58257	0.11352	0.349808	22
MYD88	88.5138	0.0275959	0.0174413	1.58221	0.113601	0.349835	3
STX19	5.65762	-0.0973899	0.0615788	-1.58155	0.113752	0.349835	3
SNX25	1049.88	-0.0410363	0.0259487	-1.58144	0.113778	0.349835	4
KLHDC10	225.265	0.0244426	0.0154537	1.58166	0.113727	0.349835	7
CYC1	545.914	0.0180886	0.0114343	1.58196	0.113659	0.349835	8
ZNF778	22.3293	0.0485369	0.0306806	1.582	0.113649	0.349835	16
HIC1	36.1668	0.0916446	0.0579382	1.58176	0.113704	0.349835	17
SLC9A7	649.76	-0.0341888	0.0216127	-1.58188	0.113676	0.349835	X
ZFP1	39.577	-0.0404481	0.0255842	-1.58098	0.113883	0.350093	16
PXN-AS1	35.0841	-0.0438129	0.0277153	-1.58082	0.113919	0.350138	12
GFM2	99.7815	0.0225818	0.0142866	1.58063	0.113962	0.350202	5
RABGAP1L	5913.13	0.0590152	0.0373547	1.57986	0.114139	0.350212	1
TTC30B	6.66593	-0.0782332	0.0495399	-1.5792	0.114291	0.350212	2
TRAK2	91.8266	0.0304202	0.0192683	1.57877	0.114389	0.350212	2
CYB561D2	71.0537	0.027651	0.0175167	1.57855	0.114439	0.350212	3
KPNA4	447.779	0.0138555	0.00876881	1.58009	0.114086	0.350212	3
YTHDC1	418.978	-0.00868534	0.00550161	-1.57869	0.114407	0.350212	4
PDLIM7	67.2409	0.0547169	0.0346382	1.57967	0.114183	0.350212	5
CTHRC1	4.87944	-0.0918079	0.0581525	-1.57874	0.114395	0.350212	8
KCNV2	4.00254	-0.111508	0.0705882	-1.5797	0.114175	0.350212	9
RTKN2	2.22267	0.207361	0.13131	1.57917	0.114297	0.350212	10
EIF3F	654.326	0.0176306	0.0111657	1.57899	0.114338	0.350212	11
ATF7	300.337	0.0204042	0.0129169	1.57965	0.114187	0.350212	12
NAB2	40.5593	0.050115	0.0317471	1.57857	0.114435	0.350212	12
SCAMP2	212.412	0.0244296	0.0154585	1.58033	0.114031	0.350212	15
MRPS34	576.973	-0.0246294	0.0155989	-1.57892	0.114355	0.350212	16
ITGA3	8.18306	0.124307	0.078697	1.57956	0.114208	0.350212	17
SNHG16	507.642	0.0294129	0.0186295	1.57884	0.114374	0.350212	17
ABHD8	42.1292	-0.0425332	0.0269459	-1.57846	0.114459	0.350212	19
ZFP28	2.07819	-0.215712	0.136611	-1.57902	0.114331	0.350212	19
CLDN14	74.3676	-0.108612	0.0687225	-1.58045	0.114005	0.350212	21
GPR34	11.8184	-0.15286	0.0967618	-1.57975	0.114164	0.350212	X
ARID2	615.755	-0.0163986	0.0103902	-1.57827	0.114503	0.350227	12
NLRC3	55.8579	-0.0495876	0.0314193	-1.57825	0.114507	0.350227	16
MTRR	114.868	-0.024913	0.0157877	-1.578	0.114566	0.350323	5
ZMYM6	113.283	0.0302905	0.0191989	1.57772	0.114629	0.350338	1
FAM102A	74.0249	-0.0750071	0.0475462	-1.57756	0.114666	0.350384	9
TESPA1	164.554	0.0460565	0.029198	1.57738	0.114707	0.350444	12
RIC3	61.7903	0.09385	0.0595054	1.57717	0.114757	0.35053	11
BGLAP	7.39766	0.0811791	0.0514794	1.57692	0.114813	0.350636	1
PSAT1	164.183	-0.0591458	0.0375215	-1.57632	0.114953	0.350866	9
GNG7	396.971	-0.073566	0.0467109	-1.57492	0.115275	0.351651	19
PLEKHH1	2.26876	-0.218096	0.13857	-1.57391	0.115509	0.352233	14
KCNA3	2.68881	0.188763	0.12001	1.57289	0.115744	0.352752	1
TRIM65	41.4517	0.0472532	0.0300448	1.57276	0.115775	0.352779	17
GSTM4	25.9133	-0.0814639	0.0518109	-1.57233	0.115874	0.353015	1
RBMS3-AS2	4.18839	-0.223686	0.142312	-1.5718	0.115998	0.353086	3
OOEP	297.852	-0.0222463	0.0141554	-1.57158	0.116048	0.353086	6
ATXN7L3	76.8883	0.024748	0.0157472	1.57158	0.116049	0.353086	17
BIRC5	323.213	-0.0355751	0.0226326	-1.57185	0.115985	0.353086	17
MIATNB	75.4238	0.0402579	0.0256149	1.57166	0.11603	0.353086	22
GTF2H3	182.186	0.0217946	0.0138781	1.57043	0.116315	0.353831	12
FTO	449.85	-0.0178761	0.0113837	-1.57032	0.116342	0.353845	16
SPDYE16	6.0157	0.0957519	0.0609956	1.56982	0.116458	0.354067	7
LIG4	51.4832	0.0336396	0.0214285	1.56985	0.116449	0.354067	13
ATIC	444.527	-0.0231761	0.0147677	-1.56938	0.11656	0.354106	2
UBA5	191.032	0.0192795	0.0122838	1.5695	0.116532	0.354106	3
LCMT2	15.622	-0.0542985	0.0345934	-1.56962	0.116504	0.354106	15
METTL23	129.71	0.0219529	0.013989	1.56929	0.116579	0.354106	17
COG1	39.9522	-0.033975	0.0216551	-1.56891	0.116669	0.354245	17
ACSS3	7.40471	0.192305	0.122627	1.5682	0.116833	0.354679	12
MOB1B	138.703	0.0716051	0.045666	1.56802	0.116877	0.354746	4
RING1	61.8774	0.0305402	0.0194798	1.56779	0.11693	0.354796	6
DLK2	4.89576	0.116815	0.0745417	1.56712	0.117088	0.355121	6
MKNK1-AS1	6.53036	-0.107018	0.0683078	-1.56671	0.117184	0.355249	1
AASDH	86.9509	-0.0272872	0.0174165	-1.56675	0.117174	0.355249	4
RPL39L	102.092	-0.0542086	0.0346203	-1.5658	0.117395	0.355788	3
UBB	1835.61	-0.0131567	0.00840413	-1.56551	0.117464	0.35593	17
COX15	137.781	0.0198429	0.0126778	1.56517	0.117544	0.356106	10
SCAMP1	132.941	-0.0252647	0.0161475	-1.56461	0.117673	0.356432	5
CCDC73	64.4868	-0.0762542	0.0487448	-1.56436	0.117734	0.35655	11
ASF1A	115.268	0.0325732	0.0208241	1.56421	0.117768	0.356586	6
IGKV1-27	3.29077	-0.684914	0.437941	-1.56394	0.117831	0.356665	2
GNPDA2	109.121	0.0211134	0.0135004	1.56391	0.117838	0.356665	4
ADNP	512.185	-0.0128444	0.00821941	-1.56269	0.118126	0.357375	20
ZNF184	18.9096	-0.0508558	0.0325473	-1.56252	0.118166	0.357392	6
DOT1L	212.395	0.0287293	0.0184048	1.56097	0.118531	0.358298	19
RNF19B	54.6055	0.0639449	0.0409806	1.56037	0.118672	0.358658	1
AUTS2	607.09	-0.162028	0.103852	-1.56018	0.118716	0.358724	7
RASSF4	68.1798	0.103285	0.0662118	1.55992	0.118778	0.358778	10
CROT	92.6934	-0.0342335	0.0219477	-1.55978	0.118812	0.358815	7
IMPAD1	83.2344	0.029529	0.0189327	1.55968	0.118836	0.35882	8
TTC37	472.121	-0.0165818	0.0106329	-1.55947	0.118885	0.358835	5
SOGA1	102.368	-0.0586587	0.0376145	-1.55947	0.118885	0.358835	20
AKR7A2	135.97	0.0339546	0.0217749	1.55934	0.118915	0.35886	1
WDR31	6.46811	-0.112276	0.0720112	-1.55915	0.11896	0.358862	9
TFDP2	420.187	-0.0443584	0.0284539	-1.55896	0.119007	0.358937	3
ANXA5	579.855	0.045002	0.0288688	1.55884	0.119034	0.358952	4
PLCL1	19.5693	0.219171	0.140617	1.55864	0.119082	0.359032	2
ETFA	684.799	-0.0156483	0.0100429	-1.55815	0.119198	0.359136	15
FN3KRP	79.1783	-0.0304481	0.0195393	-1.5583	0.119162	0.359136	17
THOP1	187.502	-0.027704	0.0177804	-1.55812	0.119205	0.359136	19
PHF20L1	258.405	0.0191785	0.0123118	1.55773	0.119296	0.359344	8
UQCC2	388.772	0.0245641	0.015771	1.55755	0.11934	0.359344	6
CENPV	247.717	-0.0383936	0.0246492	-1.5576	0.119328	0.359344	17
NDUFS8	440.237	0.0151409	0.00972246	1.55731	0.119398	0.35941	11
CBR3-AS1	3.40584	-0.135643	0.0871029	-1.55727	0.119406	0.35941	21
ZFPM2-AS1	5.58649	0.458165	0.294274	1.55693	0.119487	0.35952	8
AFG3L2	466.723	-0.0178454	0.0114618	-1.55694	0.119484	0.35952	18
ANKRD29	23.043	-0.141933	0.0911807	-1.55662	0.119562	0.359678	18
EGR1	26.834	0.0967101	0.0621372	1.5564	0.119614	0.359769	5
LDLRAD2	2.68626	0.292065	0.187681	1.55618	0.119665	0.359858	1
SIMC1	170.049	-0.0322987	0.0207647	-1.55546	0.119835	0.360212	5
HEPHL1	3.05678	-0.174019	0.11188	-1.55541	0.11985	0.360212	11
NGRN	98.8688	-0.0249003	0.0160124	-1.55506	0.119932	0.360392	15
NUF2	224.031	-0.0319335	0.0205373	-1.55491	0.119969	0.360402	1
LINC00881	7.14419	0.105291	0.0677172	1.55486	0.119979	0.360402	3
EAF2	361.437	0.0538611	0.0346456	1.55463	0.120034	0.360499	3
CHPT1	90.9908	-0.0766262	0.0493041	-1.55416	0.120147	0.36064	12
DENND2C	3.94572	0.184027	0.118442	1.55373	0.120249	0.36088	1
PTGS1	5.6721	-0.166457	0.107155	-1.55343	0.120321	0.360897	9
LAMP5	26.6167	0.207533	0.133626	1.55309	0.120402	0.361074	20
MPC2	537.98	-0.0372718	0.0240031	-1.55279	0.120474	0.361155	1
ZNF197	61.3908	-0.0361549	0.023283	-1.55285	0.120459	0.361155	3
G0S2	4.58546	0.419782	0.270434	1.55226	0.120601	0.361213	1
TRIM41	44.4768	0.0290606	0.0187216	1.55225	0.120603	0.361213	5
ZBTB39	12.4125	-0.0527966	0.0340134	-1.55223	0.120608	0.361213	12
CSNK1E	117.238	0.0527448	0.0339804	1.55221	0.120612	0.361213	22
PPP2R3B	42.4467	-0.0430459	0.0277331	-1.55215	0.120626	0.361213	X
NCBP2-AS1	2.91824	0.113691	0.0732584	1.55192	0.120681	0.36131	3
TMEM126B	204.49	0.0185239	0.0119468	1.55053	0.121013	0.361908	11
CCDC78	5.6325	0.0824241	0.0531562	1.5506	0.120997	0.361908	16
TXNDC17	732.956	0.0171092	0.0110339	1.5506	0.120998	0.361908	17
LINC00526	6.28606	-0.0830823	0.0535817	-1.55057	0.121004	0.361908	18
GDAP2	89.9522	0.0268702	0.0173343	1.55012	0.121113	0.362009	1
POLB	132.585	0.0265986	0.0171582	1.5502	0.121093	0.362009	8
PPARA	124.155	-0.0376628	0.0242968	-1.55012	0.121114	0.362009	22
THEM4	101.32	-0.0331031	0.0213574	-1.54996	0.121151	0.362054	1
FAM184B	18.8459	-0.0771412	0.0497838	-1.54952	0.121256	0.362114	4
TDP1	161.046	0.0212406	0.013708	1.54951	0.12126	0.362114	14
ANKHD1	769.255	-0.012579	0.00811903	-1.54932	0.121304	0.362133	5
AP4M1	31.4884	-0.0415897	0.0268443	-1.54929	0.121311	0.362133	7
NPNT	31.9165	0.216488	0.139747	1.54914	0.121348	0.362178	4
GMNN	298.732	-0.0313644	0.0202508	-1.54879	0.121431	0.362308	6
KIF13B	268.594	-0.0326254	0.0210653	-1.54877	0.121436	0.362308	8
SIL1	634.496	0.0241447	0.0155946	1.54827	0.121556	0.362599	5
MIR222HG	74.5841	0.0930458	0.0601053	1.54805	0.121611	0.362629	X
RGS2	26.3747	0.160244	0.103546	1.54756	0.121729	0.362783	1
KANK1	15.6829	0.102004	0.0659105	1.54761	0.121716	0.362783	9
NUDT7	11.0758	-0.0883507	0.0570877	-1.54763	0.121711	0.362783	16
CCDC71L	33.928	0.049221	0.0318232	1.5467	0.121935	0.363198	7
SYN1	2.64196	0.199309	0.12887	1.54659	0.121963	0.363213	X
RCSD1	409.605	-0.0274683	0.0177622	-1.54645	0.121997	0.363249	1
UBAP1	239.951	0.0176231	0.0114033	1.54544	0.122239	0.363771	9
VCPKMT	77.4389	0.0301706	0.0195217	1.54549	0.122227	0.363771	14
RPH3AL	8.90718	0.108629	0.0702874	1.54549	0.122227	0.363771	17
TMCO4	124.88	0.0393611	0.025481	1.54472	0.122414	0.364157	1
RNF13	288.146	0.019683	0.012742	1.54473	0.12241	0.364157	3
TADA2A	158.692	-0.0234643	0.0151958	-1.54413	0.122557	0.364516	17
FARP2	329.458	-0.0259172	0.0167872	-1.54387	0.12262	0.364637	2
GNE	87.9174	-0.0293842	0.0190625	-1.54146	0.123204	0.366107	9
BRD8	106.475	0.0259399	0.016832	1.54111	0.12329	0.366295	5
LATS2-AS1	3.17402	-0.137912	0.0894984	-1.54095	0.12333	0.366295	13
POF1B	9.72369	-0.25709	0.166841	-1.54093	0.123335	0.366295	X
MKLN1-AS	12.0409	0.0709556	0.0460731	1.54007	0.123544	0.366651	7
TMEM8B	10.8217	-0.0946788	0.0614808	-1.53997	0.123567	0.366651	9
SEC11A	561.364	0.0141501	0.00918836	1.54	0.123561	0.366651	15
GSK3A	98.9348	0.0202195	0.0131269	1.54031	0.123485	0.366651	19
TRIB3	45.7822	-0.049605	0.0322095	-1.54008	0.123542	0.366651	20
UBQLN4	45.2929	-0.0310397	0.0201625	-1.53947	0.123689	0.366749	1
HCFC2	81.1747	0.0303375	0.0197049	1.53959	0.123661	0.366749	12
LMO7-AS1	11.16	-0.0825782	0.0536407	-1.53947	0.12369	0.366749	13
CDCA7	139.894	-0.0516353	0.0335459	-1.53924	0.123745	0.36683	2
PIGL	278.613	-0.0182753	0.0118735	-1.53917	0.123762	0.36683	17
TMEM232	23.1754	0.0895271	0.0581779	1.53885	0.12384	0.366994	5
TCF4	840.183	0.0460677	0.0299486	1.53822	0.123994	0.367384	18
REV1	266.623	-0.0165392	0.0107539	-1.53797	0.124056	0.367432	2
TATDN1	226.199	-0.0199793	0.0129905	-1.53799	0.12405	0.367432	8
LYL1	31.0723	-0.076144	0.0495143	-1.53782	0.124093	0.367476	19
ITGB3BP	398.72	-0.0211571	0.0137617	-1.53739	0.124198	0.367651	1
FAR2	106.871	-0.120649	0.0784816	-1.5373	0.124221	0.367651	12
DTX3	26.4022	0.0538833	0.0350516	1.53725	0.124231	0.367651	12
NEDD9	798.457	-0.0634052	0.0412503	-1.53708	0.124273	0.367674	6
RAB30	219.508	0.0632841	0.0411794	1.53679	0.124344	0.367755	11
DYNLT3	63.8876	0.0401405	0.0261222	1.53664	0.124381	0.367793	X
GRK3	675.494	-0.0364589	0.02373	-1.53641	0.124438	0.367896	22
SHOX2	17.9481	-0.179043	0.116553	-1.53615	0.124503	0.36802	3
CWF19L2	274.154	0.0164872	0.0107371	1.53554	0.124652	0.368328	11
FBXO39	3.72523	0.162955	0.106131	1.53542	0.12468	0.368343	17
SRBD1	363.087	-0.0180758	0.0117775	-1.53477	0.12484	0.368549	2
SRFBP1	257.746	-0.0203894	0.0132831	-1.53499	0.124786	0.368549	5
EEPD1	27.2198	0.194909	0.126985	1.5349	0.124808	0.368549	7
SPRYD4	54.1522	0.0451426	0.0294195	1.53444	0.12492	0.368586	12
CTU1	70.2466	-0.0266328	0.0173564	-1.53446	0.124916	0.368586	19
POFUT1	89.6399	0.0299853	0.0195399	1.53456	0.124891	0.368586	20
CNTN5	7.66979	0.261013	0.170146	1.53406	0.125015	0.368799	11
ZRANB2-AS2	55.2583	-0.0515978	0.0336378	-1.53392	0.125049	0.368827	1
PLA2G12A	84.8109	-0.0351243	0.0229071	-1.53334	0.125193	0.368827	4
SH3D19	49.8063	-0.035458	0.0231253	-1.5333	0.125202	0.368827	4
SERPINB6	5.03338	0.265874	0.173398	1.53332	0.125198	0.368827	6
ANKRD13A	189.698	0.0418373	0.02728	1.53362	0.125123	0.368827	12
TIGD7	15.5522	-0.0581886	0.0379384	-1.53376	0.125088	0.368827	16
ASTL	4.58657	0.11776	0.0768129	1.53307	0.125259	0.368898	2
SOX9	69.3184	-0.10336	0.067423	-1.533	0.125275	0.368898	17
DUSP22	273.578	-0.0409919	0.0267502	-1.5324	0.125424	0.369271	6
UTP3	153.11	0.0244415	0.015958	1.53162	0.125617	0.369741	4
KIF6	31.9945	-0.151617	0.098995	-1.53157	0.125629	0.369741	6
RHBDD3	108.492	-0.0285	0.0186176	-1.53081	0.125817	0.370225	22
SVIL	47.7215	-0.184209	0.120343	-1.5307	0.125843	0.370233	10
LTBP3	28.1079	0.0621196	0.0406196	1.5293	0.126189	0.370964	11
MAP2K4	309.117	-0.018381	0.0120197	-1.52924	0.126204	0.370964	17
SLC7A5	145.963	0.0468987	0.0306807	1.5286	0.126363	0.37123	16
APBB1IP	925.065	-0.0294699	0.0192808	-1.52846	0.126398	0.371267	10
EPN2	80.7102	-0.0598745	0.0391815	-1.52813	0.12648	0.371439	17
ADAM8	79.6782	0.0454069	0.0297235	1.52764	0.126601	0.371461	10
NUFIP1	112.939	-0.0266335	0.017433	-1.52776	0.126572	0.371461	13
FLVCR2	28.164	0.0832217	0.054472	1.52779	0.126565	0.371461	14
TUBD1	61.2587	0.031456	0.0205892	1.52779	0.126565	0.371461	17
TMEM205	159.374	0.0274691	0.0179809	1.52768	0.126591	0.371461	19
TOE1	70.7157	-0.0330943	0.0216685	-1.5273	0.126687	0.371616	1
LIN9	135.531	-0.0318792	0.0208736	-1.52725	0.1267	0.371616	1
TSPAN31	61.3473	0.034949	0.0228901	1.52682	0.126807	0.371863	12
CHMP2A	377.553	0.022258	0.0145799	1.52662	0.126855	0.371938	19
SRI	625.644	0.0418367	0.02741	1.52633	0.126928	0.372086	7
HSD17B11	54.4851	0.0607222	0.0397904	1.52605	0.126997	0.37222	4
ZNF507	122.167	-0.0186053	0.0121962	-1.5255	0.127135	0.37249	19
POLQ	389.243	-0.0334633	0.0219374	-1.5254	0.12716	0.372497	3
ARRB2	65.8917	-0.0381606	0.0250208	-1.52516	0.12722	0.372538	17
PDRG1	114.563	0.0241892	0.0158632	1.52486	0.127293	0.372685	20
TRUB1	72.1221	0.0297414	0.0195088	1.52451	0.127381	0.37281	10
STRIP1	47.491	-0.0298292	0.0195683	-1.52436	0.127418	0.37285	1
MFSD14B	291.237	0.0208317	0.0136683	1.52409	0.127487	0.372852	9
TK1	192.309	-0.0363788	0.0238668	-1.52424	0.127448	0.372852	17
UQCRFS1	644.993	0.0170314	0.0111742	1.52417	0.127467	0.372852	19
GSPT1	749.359	0.020312	0.0133302	1.52375	0.12757	0.372962	16
FAM13A-AS1	4.78415	-0.0951474	0.0624518	-1.52353	0.127625	0.373056	4
ARPC5L	725.623	0.0254729	0.0167331	1.5223	0.127933	0.373887	9
NCAPG	366.108	-0.0300912	0.0197684	-1.52219	0.127962	0.373906	4
TNFSF4	31.8213	-0.121761	0.0800696	-1.52069	0.128338	0.374636	1
SLC22A1	14.7952	0.0971188	0.0638571	1.52088	0.128291	0.374636	6
KIAA1324L	56.2621	0.143876	0.0946043	1.52082	0.128304	0.374636	7
RCN2	88.3696	-0.0337909	0.0222215	-1.52064	0.12835	0.374636	15
KIF1C	125.61	0.0305643	0.0200953	1.52097	0.128268	0.374636	17
GIT1	64.4443	-0.0402763	0.0264844	-1.52075	0.128322	0.374636	17
SCART1	10.0259	0.10981	0.0722397	1.52008	0.128491	0.374847	10
FAM91A1	197.755	0.0158885	0.0104538	1.51988	0.128541	0.374925	8
CORO7	166.986	0.026703	0.0175765	1.51924	0.128701	0.375084	16
METTL2A	130.754	-0.0218362	0.0143723	-1.51932	0.128681	0.375084	17
ARMCX5-GPRASP2	31.8262	0.0558457	0.0367555	1.51939	0.128666	0.375084	X
XCL1	29.9475	0.287916	0.189539	1.51903	0.128755	0.375146	1
CD40	540.256	0.0461805	0.0304068	1.51876	0.128823	0.375278	20
SPPL2A	419.478	-0.0289673	0.0190753	-1.51858	0.128869	0.375343	15
ATG16L1	102.007	-0.0260601	0.0171711	-1.51767	0.129097	0.375739	2
BOD1L1	587.944	0.0138326	0.00911391	1.51774	0.129079	0.375739	4
CCDC110	4.66791	-0.19902	0.131122	-1.51783	0.129058	0.375739	4
ZNF529-AS1	57.0056	-0.0363705	0.023962	-1.51784	0.129054	0.375739	19
WDR27	111.776	-0.0436125	0.0287404	-1.51746	0.12915	0.375749	6
CTTN	36.8811	0.0811961	0.0535106	1.51738	0.12917	0.375749	11
CDKN3	266.489	-0.0339803	0.0223938	-1.5174	0.129166	0.375749	14
RILP	14.237	0.0855687	0.056419	1.51666	0.129352	0.376164	17
IGLV3-25	4.76942	0.601305	0.396473	1.51664	0.129358	0.376164	22
AK7	3.67304	0.163162	0.107591	1.51649	0.129394	0.376202	14
ZNF408	16.5328	0.0455813	0.0300684	1.51592	0.129539	0.376556	11
RAD54B	107.746	-0.0299797	0.0197812	-1.51557	0.129628	0.376609	8
MASTL	192.833	-0.0271556	0.0179174	-1.5156	0.129621	0.376609	10
PTCHD1-AS	5.52598	0.231546	0.152787	1.51548	0.12965	0.376609	X
BRAP	129.218	0.0189728	0.0125201	1.51539	0.129673	0.376609	12
DFFA	274.402	0.0237	0.0156443	1.51493	0.129791	0.376827	1
BIN1	64.2926	-0.098693	0.0651928	-1.51386	0.13006	0.377277	2
CNTNAP2	4.88152	0.143592	0.0948583	1.51375	0.130088	0.377277	7
CDKL2	3.37992	-0.195414	0.129108	-1.51357	0.130136	0.377322	4
HCG27	24.7614	-0.0643434	0.0425127	-1.51351	0.13015	0.377322	6
WDR74	138.492	-0.0242933	0.0160549	-1.51313	0.130246	0.377533	11
ARFRP1	82.7161	0.0232517	0.0153711	1.51269	0.13036	0.377795	20
RAP2C-AS1	85.2338	-0.047305	0.0312859	-1.51202	0.130528	0.378149	X
RPL15	9815.59	-0.0138172	0.00914048	-1.51165	0.130622	0.378329	3
CDKL3	68.9251	-0.0321319	0.0212569	-1.5116	0.130637	0.378329	5
CYCS	1534.83	0.0241031	0.0159476	1.51139	0.130688	0.378365	7
BDNF	5.03657	0.275121	0.182035	1.51136	0.130696	0.378365	11
POLH	128.226	0.0327993	0.021712	1.51065	0.130877	0.378823	6
PPP1R12B	205.512	0.0214443	0.0141971	1.51047	0.130924	0.378892	1
ACP6	16.3634	-0.0718518	0.0475782	-1.51018	0.130997	0.379034	1
SLC4A7	383.914	-0.0241017	0.0159655	-1.50961	0.131143	0.379391	3
SRSF9	959.369	-0.0121896	0.0080797	-1.50867	0.131384	0.38002	12
DHDDS	157.515	0.0191397	0.0126905	1.50819	0.131507	0.380039	1
CPEB2	93.0941	0.0519896	0.0344697	1.50827	0.131486	0.380039	4
KDELR2	307.979	0.0341834	0.0226647	1.50823	0.131497	0.380039	7
SCPEP1	131.093	0.0385366	0.0255468	1.50847	0.131434	0.380039	17
DTX1	6.26623	0.220448	0.14618	1.50806	0.13154	0.380049	12
APOBEC2	4.18726	-0.101066	0.0670536	-1.50724	0.131749	0.380467	6
PHB	810.473	-0.0193551	0.012844	-1.50695	0.131825	0.380591	17
SLC38A5	103.503	0.0422506	0.0280383	1.50689	0.131838	0.380591	X
RAB7A	685.98	0.012063	0.00800676	1.5066	0.131913	0.380635	3
MPC1	366.13	-0.0386223	0.0256376	-1.50647	0.131947	0.380635	6
CHCHD3	958.755	0.0130852	0.00868563	1.50653	0.131931	0.380635	7
FAM149B1	80.2116	0.0266745	0.0177127	1.50596	0.132079	0.380917	10
KCTD14	3.88813	-0.195973	0.130136	-1.50591	0.132091	0.380917	11
RPUSD3	99.7848	-0.0226681	0.0150554	-1.50565	0.132158	0.381042	3
NXF1	51.1921	0.0311543	0.0207049	1.50469	0.132405	0.381601	11
SFI1	221.453	0.035189	0.0233887	1.50453	0.132444	0.381601	22
DYNLRB1	363.71	-0.0212319	0.0141132	-1.5044	0.132479	0.381629	20
POP5	213.072	0.0202036	0.0134319	1.50414	0.132544	0.38175	12
SAMD12	427.927	0.122638	0.0815455	1.50392	0.132601	0.381845	8
SPRYD3	55.5649	-0.0337983	0.0224856	-1.50311	0.13281	0.382381	12
PDZD11	94.7985	0.024214	0.0161131	1.50275	0.132902	0.382579	X
KCTD6	12.518	-0.0560629	0.0373116	-1.50256	0.132953	0.382656	3
ARHGAP24	168.681	0.147677	0.0983349	1.50177	0.133156	0.383173	4
MEF2D	137.873	0.0269307	0.0179384	1.50128	0.133282	0.383469	1
SMIM4	214.698	-0.0208878	0.013916	-1.50099	0.133357	0.383617	3
CBR4	230.508	-0.021256	0.014163	-1.50081	0.133403	0.383639	4
IDE	261.898	-0.0209332	0.0139482	-1.50078	0.133412	0.383639	10
UBXN8	31.8117	0.0398918	0.0265885	1.50034	0.133526	0.383832	8
ATP8B4	2.54008	-0.257258	0.171492	-1.50012	0.133584	0.383863	15
LGALS14	21.2579	0.178387	0.118913	1.50014	0.133578	0.383863	19
SIT1	61.5114	0.0922494	0.0615109	1.49972	0.133686	0.384087	9
CD96	41.0493	-0.192751	0.12862	-1.49861	0.133975	0.384852	3
PNKP	121.052	-0.0216682	0.0144624	-1.49824	0.13407	0.385054	19
UTS2	8.3627	0.30969	0.206783	1.49766	0.134222	0.385186	1
HS6ST1	34.8313	-0.0491839	0.0328445	-1.49748	0.134269	0.385186	2
POT1-AS1	16.1133	-0.0967895	0.064636	-1.49745	0.134275	0.385186	7
UBAP2	574.315	0.0137196	0.0091621	1.49743	0.134281	0.385186	9
BCDIN3D	27.5954	-0.0388908	0.0259662	-1.49775	0.134199	0.385186	12
MRPS31	396.786	0.0267044	0.0178276	1.49792	0.134153	0.385186	13
NONO	733.089	0.0147074	0.00982074	1.49759	0.13424	0.385186	X
PEX2	210.177	0.0308136	0.0205802	1.49725	0.134329	0.385256	8
PCYT2	60.8095	0.0314981	0.0210401	1.49705	0.134379	0.385333	17
ANO8	3.84158	0.139731	0.0933854	1.49628	0.13458	0.385772	19
TOMM6	953.415	0.0168712	0.0112794	1.49575	0.134719	0.385966	6
USF2	145.454	0.0247072	0.0165178	1.49579	0.134708	0.385966	19
RPS6KA3	432.942	-0.0275382	0.0184153	-1.4954	0.13481	0.386159	X
DDX19A	160.169	-0.0194455	0.0130086	-1.49482	0.134962	0.386528	16
IDNK	60.1361	0.0353457	0.0236499	1.49454	0.135036	0.38667	9
SNHG10	37.4606	-0.0398199	0.0266468	-1.49436	0.135082	0.386736	14
MAD2L2	93.9572	-0.0273429	0.0182992	-1.49422	0.135119	0.386772	1
CARHSP1	250.013	-0.0256544	0.0171736	-1.49382	0.135221	0.386899	16
POLG2	107.539	-0.0228796	0.0153173	-1.4937	0.135253	0.386899	17
CRYZL1	123.752	-0.0224099	0.0150005	-1.49394	0.135192	0.386899	21
PFKFB1	4.54271	-0.117189	0.0784654	-1.49351	0.135304	0.386962	X
MSR1	5.24847	-0.521426	0.34921	-1.49316	0.135396	0.387158	8
RASSF5	152.8	0.025149	0.0168452	1.49295	0.135451	0.387248	1
ZNF674	18.0146	0.0528716	0.0354188	1.49275	0.135502	0.387325	X
JAK2	434.626	-0.0367945	0.0246559	-1.49232	0.135616	0.387514	9
SRXN1	26.3312	-0.063538	0.0425751	-1.49238	0.135601	0.387514	20
SMARCD1	232.535	-0.0175878	0.011788	-1.49201	0.135697	0.387678	12
MRPS28	375.719	-0.0187151	0.012546	-1.49172	0.135774	0.387829	8
COPS4	188.453	0.0179909	0.0120613	1.49162	0.135798	0.387832	4
PLD1	200.394	-0.170577	0.114377	-1.49136	0.135867	0.38796	3
WDHD1	309.941	-0.0261642	0.0175491	-1.49092	0.135983	0.388089	14
TICRR	63.4969	-0.0386961	0.0259541	-1.49095	0.135976	0.388089	15
RPRD1B	190.265	-0.0171012	0.0114695	-1.49101	0.135958	0.388089	20
PPP1CC	533.237	-0.0200515	0.0134519	-1.49061	0.136065	0.388118	12
RND3	2.89351	0.404245	0.27123	1.49042	0.136114	0.38819	2
RHOQ	263.722	0.0487611	0.0327293	1.48983	0.136269	0.388429	2
ZNF713	32.2762	0.0631356	0.0423764	1.48988	0.136257	0.388429	7
ATP6V0E1	1004.1	0.0214126	0.0143754	1.48953	0.136349	0.388588	5
PPP4R1	122.769	-0.0297489	0.0199847	-1.48858	0.136598	0.38916	18
DENND6A-AS1	33.2647	-0.0425837	0.0286092	-1.48846	0.136629	0.389183	3
FAHD2B	38.9464	-0.0576797	0.0387601	-1.48812	0.136719	0.389237	2
PLOD3	49.9468	0.0348914	0.0234467	1.48812	0.13672	0.389237	7
TESC	160.741	0.12768	0.0857953	1.48819	0.1367	0.389237	12
ZNF45	35.547	-0.0346502	0.023294	-1.48752	0.136878	0.389619	19
AGPAT2	43.3944	0.0466345	0.0313582	1.48715	0.136974	0.389824	9
CD37	563.694	0.028294	0.019031	1.48673	0.137085	0.390072	19
VEZT	598.752	0.0210979	0.0141935	1.48645	0.137161	0.390151	12
MADCAM1	3.31548	-0.110916	0.0746147	-1.48651	0.137144	0.390151	19
CCDC174	124.395	0.0248893	0.0167476	1.48614	0.137243	0.390247	3
NOL4L	70.4128	-0.0897619	0.0603964	-1.48621	0.137222	0.390247	20
IMPA2	43.5017	-0.0819091	0.0551333	-1.48566	0.13737	0.390474	18
ARHGAP4	133.305	0.0207574	0.0139711	1.48574	0.137347	0.390474	X
OTUD3	42.1763	-0.0376001	0.0253217	-1.4849	0.137571	0.390916	1
SRSF2	1068.32	-0.0197383	0.0132928	-1.48489	0.137574	0.390916	17
FDXACB1	20.1037	-0.0488682	0.0329154	-1.48466	0.137634	0.390951	11
TOB1-AS1	8.49016	0.0815936	0.0549547	1.48474	0.137612	0.390951	17
SEC24C	142.326	0.023282	0.0156858	1.48427	0.137737	0.391106	10
TPTE2	67.2125	-0.0847251	0.0570864	-1.48416	0.137768	0.391126	13
LINC00494	6.84002	-0.132805	0.0894908	-1.48401	0.137806	0.391167	20
LINC01307	51.1135	0.151217	0.101911	1.48381	0.13786	0.391252	1
PPT1	152.933	0.0215725	0.0145428	1.48338	0.137973	0.391375	1
GJB2	2.82495	-0.22059	0.148692	-1.48354	0.137931	0.391375	13
SOS2	227.613	-0.0269764	0.0181905	-1.48299	0.138076	0.391592	14
CDKL5	65.8282	0.146114	0.0985706	1.48232	0.138254	0.392029	X
CCSAP	124.706	-0.113929	0.0768934	-1.48164	0.138436	0.39208	1
ATG4B	156.434	0.0170692	0.0115221	1.48144	0.138489	0.39208	2
LINC01393	18.5939	-0.0622035	0.041991	-1.48135	0.138513	0.39208	7
BIRC2	137.632	0.0308295	0.0208054	1.48181	0.138392	0.39208	11
XYLT1	131.246	0.148049	0.0999308	1.48151	0.13847	0.39208	16
GMFG	345.339	-0.0344964	0.0232865	-1.48139	0.138502	0.39208	19
ZNF546	26.4447	-0.0418623	0.0282591	-1.48138	0.138506	0.39208	19
NACA	5353.49	-0.014574	0.00984096	-1.48095	0.138619	0.392313	12
GOPC	258.648	-0.0187773	0.0126865	-1.4801	0.138847	0.392822	6
PCYOX1	29.9412	-0.0446112	0.0301504	-1.47962	0.138974	0.392826	2
FAM50B	22.5267	-0.074121	0.0501123	-1.4791	0.139114	0.392826	6
LRRD1	2.72761	-0.138902	0.0938993	-1.47927	0.139068	0.392826	7
ZNF655	152.818	0.0217009	0.0146672	1.47955	0.138993	0.392826	7
LSP1	699.753	0.037125	0.0250923	1.47953	0.138997	0.392826	11
ACCS	13.6418	0.116649	0.0788585	1.47922	0.139082	0.392826	11
ANKRD42	20.0474	0.05099	0.0344623	1.47958	0.138984	0.392826	11
DLG2	47.9897	-0.0821875	0.0555636	-1.47916	0.139097	0.392826	11
ACTR3C	108.836	0.0572324	0.0387107	1.47847	0.139283	0.393235	7
GATA4	2.68462	-0.324491	0.219545	-1.47801	0.139404	0.393441	8
AGBL2	10.9951	0.0709668	0.048013	1.47808	0.139387	0.393441	11
VASH2	128.634	0.0829267	0.0561281	1.47745	0.139554	0.393777	1
CTSO	36.2198	-0.0563223	0.0381436	-1.47658	0.139787	0.393976	4
CYP51A1	419.853	-0.0261755	0.0177255	-1.47672	0.139751	0.393976	7
NME1	1137.67	-0.0229507	0.0155419	-1.47669	0.139758	0.393976	17
HTT	883.563	0.0245484	0.0166285	1.47628	0.139868	0.394135	4
JAKMIP1	6.34023	0.179187	0.121399	1.47602	0.13994	0.394191	4
AHI1	209.211	0.0563262	0.038163	1.47594	0.13996	0.394191	6
SGF29	66.7053	-0.0365835	0.0247911	-1.47567	0.140032	0.394258	16
HOXB-AS3	4.94376	-0.135424	0.091769	-1.47571	0.140022	0.394258	17
CD200	96.1621	-0.0742214	0.0503026	-1.4755	0.140079	0.39432	3
TOPBP1	440.557	-0.0181551	0.0123081	-1.47506	0.140198	0.394468	3
TFAP2A-AS1	3.85778	-0.156959	0.10641	-1.47503	0.140204	0.394468	6
LINC00683	2.32964	-0.192866	0.130754	-1.47503	0.140203	0.394468	18
ZNF484	40.8416	0.0341948	0.0231909	1.47449	0.140349	0.394808	9
CLASP2	456.17	-0.0185526	0.012589	-1.47371	0.140559	0.395143	3
NDST1	55.316	-0.0388961	0.0263905	-1.47387	0.140518	0.395143	5
HIGD1B	10.7792	-0.0557297	0.0378141	-1.47378	0.140541	0.395143	17
TMEM9B	104.267	0.0253812	0.0172259	1.47343	0.140635	0.395203	11
ARG1	4.20665	0.100681	0.0683429	1.47318	0.140703	0.395285	6
MDH2	653.523	0.0174243	0.011828	1.47314	0.140712	0.395285	7
SLC5A11	6.74666	-0.141748	0.0962507	-1.4727	0.140833	0.395501	16
PSKH1	38.5295	0.0295877	0.0200911	1.47268	0.140838	0.395501	16
PLEKHN1	3.65625	0.128687	0.0873959	1.47246	0.140895	0.395518	1
ZBED4	132.625	-0.0190325	0.0129258	-1.47244	0.140901	0.395518	22
RWDD4	214.318	0.019917	0.0135305	1.47201	0.141018	0.395729	4
TUBA1B	3733.66	-0.0242262	0.0164598	-1.47184	0.141065	0.395729	12
AC022210.2	129.62	0.0481073	0.032692	1.47153	0.141148	0.395894	2
MAP7	5.04703	0.145596	0.0989705	1.4711	0.141263	0.395988	6
RMDN1	271.91	0.0157153	0.0106827	1.4711	0.141264	0.395988	8
ACAT1	313.369	0.0213103	0.0144865	1.47105	0.141278	0.395988	11
TMEM159	43.4871	0.0666693	0.0453158	1.47122	0.141233	0.395988	16
NSDHL	57.6371	0.0279496	0.019005	1.47064	0.141388	0.396225	X
CD80	352.914	-0.0415566	0.02826	-1.47051	0.141423	0.396258	3
TLR6	48.8016	-0.0635936	0.0432506	-1.47035	0.141466	0.396309	4
KCMF1	588.83	-0.0134307	0.00913978	-1.46947	0.141705	0.396773	2
GNL1	108.362	-0.0260731	0.0177505	-1.46886	0.14187	0.396964	6
RNGTT	646.659	-0.0211887	0.0144249	-1.46889	0.141863	0.396964	6
CENPN	140.013	-0.0306573	0.0208713	-1.46888	0.141866	0.396964	16
FASTK	97.7769	0.0212646	0.0144824	1.4683	0.142023	0.397274	7
ZSCAN22	9.83587	0.0578301	0.0393999	1.46777	0.142166	0.397517	19
MOB2	64.7557	-0.0284354	0.0193783	-1.46738	0.142272	0.397677	11
CFAP100	3.20806	-0.120959	0.0824397	-1.46724	0.14231	0.397716	3
DAPK1	381.713	-0.104299	0.0710939	-1.46706	0.142359	0.397786	9
SH3GL1	187.532	0.0252657	0.0172237	1.46692	0.142399	0.397829	19
GYPE	20.3315	0.112928	0.0770144	1.46633	0.142559	0.397879	4
ZBTB44	226.539	-0.0379907	0.0259088	-1.46632	0.142561	0.397879	11
TCL1B	2.17519	0.337322	0.230048	1.46631	0.142564	0.397879	14
BAHD1	37.9105	-0.0310377	0.0211643	-1.46651	0.14251	0.397879	15
RUVBL2	184.04	0.0263868	0.0179925	1.46654	0.1425	0.397879	19
GPR84	4.05177	0.162442	0.110827	1.46573	0.142722	0.398254	12
HMX3	33.4919	0.227898	0.155645	1.46422	0.143135	0.399201	10
CD9	53.7172	0.131693	0.0899616	1.46388	0.143227	0.399387	12
PRMT3	322.305	-0.0259628	0.0177415	-1.46339	0.14336	0.399692	11
TADA1	57.1201	-0.025519	0.017442	-1.46308	0.143446	0.399846	1
CLTCL1	2.87022	-0.164206	0.112259	-1.46275	0.143537	0.39998	22
OIP5-AS1	340.909	-0.0163371	0.0111712	-1.46243	0.143623	0.400083	15
ABCA5	356.709	0.0455032	0.0311135	1.46249	0.143607	0.400083	17
LINC01033	5.69671	-0.16479	0.112721	-1.46193	0.143761	0.400398	5
ANO7	2.96122	-0.122267	0.0836894	-1.46096	0.144025	0.400997	2
USP46-AS1	10.4784	0.0559072	0.0382739	1.46071	0.144094	0.401109	4
DNAJC3	490.17	0.0342969	0.0234821	1.46055	0.144138	0.401109	13
INO80E	94.1911	0.0201362	0.0137867	1.46055	0.144139	0.401109	16
SS18L1	63.6055	0.0286107	0.0195915	1.46036	0.14419	0.401182	20
SUV39H1	30.472	-0.0384453	0.026342	-1.45947	0.144437	0.401799	X
TOR1AIP1	119.266	0.0226721	0.015542	1.45876	0.144631	0.401854	1
TMEM154	148.207	0.0510789	0.035014	1.45882	0.144616	0.401854	4
SUPT16H	1066.58	-0.0161101	0.0110449	-1.4586	0.144676	0.401854	14
RPL13	16284.4	-0.0177416	0.012163	-1.45865	0.144661	0.401854	16
CNTNAP1	51.7635	-0.0447088	0.0306521	-1.45859	0.144678	0.401854	17
FOXRED2	35.323	-0.0446884	0.0306374	-1.45862	0.144669	0.401854	22
EVC	60.2652	0.185556	0.127243	1.45828	0.144763	0.40193	4
BBS10	10.0304	-0.0648966	0.044504	-1.45822	0.14478	0.40193	12
MTOR	222.126	0.0166762	0.0114418	1.45748	0.144983	0.401948	1
MARK1	21.981	0.276419	0.189595	1.45795	0.144855	0.401948	1
WRNIP1	83.2056	0.024053	0.0164995	1.4578	0.144895	0.401948	6
ZNF169	66.9731	0.0304931	0.0209217	1.45749	0.144981	0.401948	9
FAM107B	844.328	-0.0578875	0.0397102	-1.45775	0.14491	0.401948	10
LYRM1	88.3783	0.0322373	0.0221181	1.45751	0.144975	0.401948	16
ZNF749	43.3151	-0.0608899	0.0417676	-1.45783	0.144889	0.401948	19
FBXW11	460.476	-0.0163064	0.011191	-1.4571	0.14509	0.402135	5
FSD1	4.21074	-0.139687	0.0958926	-1.4567	0.145199	0.402339	19
PRRT3	41.9951	-0.0642716	0.0441438	-1.45596	0.145403	0.402359	3
LINC01277	8.45262	-0.146407	0.100537	-1.45624	0.145326	0.402359	6
TTC12	36.4045	0.0554832	0.0380917	1.45657	0.145235	0.402359	11
CERS5	188.577	0.0196998	0.0135285	1.45617	0.145346	0.402359	12
ZNF570	16.9301	-0.0492211	0.0337981	-1.45633	0.145302	0.402359	19
ASIP	5.9767	-0.089733	0.0616312	-1.45597	0.145402	0.402359	20
MUC13	7.01291	-0.260491	0.17896	-1.45558	0.145509	0.402514	3
PHPT1	658.123	0.027014	0.0185582	1.45564	0.145492	0.402514	9
GNB1	1116.15	0.0106575	0.00732348	1.45525	0.145601	0.402653	1
PBRM1	708.237	-0.0125525	0.00862765	-1.45492	0.145692	0.402653	3
DHX15	539.844	-0.0149398	0.010268	-1.45499	0.145673	0.402653	4
ARRDC3	20.1711	0.0694587	0.0477453	1.45477	0.145732	0.402653	5
NAA60	74.5142	-0.0298939	0.0205486	-1.45479	0.145727	0.402653	16
DNAJB7	3.45407	-0.106292	0.0730477	-1.45511	0.145639	0.402653	22
PFDN1	339.683	0.0138788	0.00954308	1.45433	0.145854	0.402854	5
LRCH4	70.2866	0.0285171	0.0196122	1.45405	0.145933	0.403003	7
UPF3A	349.562	0.0215031	0.0147894	1.45395	0.14596	0.40301	13
ZNF136	68.5108	-0.0281524	0.0193787	-1.45275	0.146293	0.403586	19
PAIP2B	7.20001	-0.0966289	0.0665329	-1.45235	0.146405	0.403798	2
PSMD13	437.007	-0.0130945	0.00901641	-1.4523	0.146419	0.403798	11
EMC1	71.9167	0.0244472	0.0168376	1.45194	0.146517	0.403978	1
ZNF17	14.9608	-0.0471326	0.0324631	-1.45188	0.146534	0.403978	19
RNF144A	42.7372	0.124775	0.0859722	1.45134	0.146684	0.404049	2
FGF12	9.43401	-0.149477	0.10299	-1.45138	0.146675	0.404049	3
FBXO9	155.213	-0.0194607	0.0134101	-1.45119	0.146727	0.404049	6
CABP1	7.50139	0.154926	0.106761	1.45114	0.146741	0.404049	12
EID2B	22.7014	-0.0426116	0.0293552	-1.45159	0.146617	0.404049	19
IL17RA	80.9196	-0.0379647	0.0261631	-1.45108	0.146758	0.404049	22
CDK11A	167.835	0.0359966	0.0248116	1.45079	0.146837	0.404109	1
ARHGEF17	27.7073	-0.0880011	0.0606598	-1.45073	0.146854	0.404109	11
KCNA1	3.05007	0.279292	0.192512	1.45077	0.146843	0.404109	12
PKN3	48.4205	-0.0691806	0.0477001	-1.45033	0.146968	0.404354	9
ZFP36L1	603.523	-0.0451097	0.0311051	-1.45024	0.146993	0.404354	14
EHMT1	880.739	-0.0198421	0.0136861	-1.4498	0.147115	0.404554	9
PJA2	418.142	0.0181912	0.0125497	1.44953	0.147189	0.40462	5
UBE2B	407.005	0.016016	0.0110532	1.44899	0.147341	0.404629	5
LINC01515	84.3418	-0.105585	0.0728636	-1.44908	0.147317	0.404629	10
EXD2	31.178	0.0407075	0.028091	1.44913	0.147301	0.404629	14
RPP25	17.2115	0.0682381	0.0470878	1.44917	0.147291	0.404629	15
RPA1	250.904	-0.0187317	0.0129268	-1.44906	0.147321	0.404629	17
ABHD6	44.4984	0.0946197	0.0653233	1.44848	0.147482	0.404948	3
HPDL	31.8459	-0.0839877	0.0579975	-1.44812	0.147582	0.405019	1
DCTD	180.175	-0.01694	0.0116977	-1.44815	0.147574	0.405019	4
STK31	2.55361	-0.165724	0.114476	-1.44768	0.147707	0.405258	7
FOXJ2	27.4899	-0.0377247	0.0260605	-1.44758	0.147735	0.405258	12
OSBPL8	662.322	0.0201662	0.0139313	1.44755	0.147744	0.405258	12
RNF26	36.4291	0.0349499	0.0241494	1.44724	0.147831	0.405427	11
AGAP3	73.8838	-0.0453648	0.0313551	-1.44681	0.147951	0.405553	7
NXN	9.21691	0.145244	0.100428	1.44624	0.148109	0.405848	17
TIMM17A	464.176	0.0169728	0.011743	1.44536	0.148358	0.406	1
MTX2	297.649	-0.0151367	0.0104732	-1.44528	0.148378	0.406	2
APOM	18.2469	-0.0486995	0.0336938	-1.44536	0.148358	0.406	6
ARNTL2	600.263	-0.0411995	0.028497	-1.44575	0.148248	0.406	12
MOAP1	38.9276	-0.037058	0.0256333	-1.4457	0.148263	0.406	14
TPM1	12.1871	-0.110855	0.0767029	-1.44525	0.148388	0.406	15
ELAC1	43.8589	-0.0285093	0.0197204	-1.44568	0.148268	0.406	18
GTPBP1	122.691	0.0215612	0.0149128	1.44582	0.148228	0.406	22
PARP10	63.1121	0.0325515	0.0225279	1.44494	0.148474	0.406098	8
DPF2	126.173	0.0191358	0.0132457	1.44468	0.148547	0.406115	11
LDLR	153.662	0.0379989	0.0263031	1.44465	0.148555	0.406115	19
ZNF436	4.62149	0.0840544	0.058197	1.44431	0.148652	0.406181	1
RIDA	113.482	-0.0375298	0.0259818	-1.44446	0.148609	0.406181	8
ACAP1	268.859	0.021448	0.0148501	1.4443	0.148654	0.406181	17
ELMSAN1	301.401	0.022545	0.015614	1.44389	0.14877	0.406369	14
SAMD14	2.23515	-0.204987	0.14197	-1.44388	0.148772	0.406369	17
ANKRD36C	197.636	-0.0233772	0.0161935	-1.44362	0.148847	0.40638	2
ATF2	258.224	0.019159	0.0132725	1.44351	0.148876	0.40638	2
SKA3	130.877	-0.0330379	0.0228871	-1.44351	0.148876	0.40638	13
TSR2	149.182	-0.0132968	0.00920987	-1.44376	0.148808	0.40638	X
PLEKHA2	206.377	-0.0314387	0.0217815	-1.44337	0.148917	0.406423	8
ACOX3	97.3474	0.0295411	0.0204791	1.4425	0.149162	0.406762	4
SUSD1	129.239	0.0519091	0.0359898	1.44233	0.14921	0.406762	9
METRN	40.7556	-0.0817929	0.0567133	-1.44222	0.149241	0.406762	16
LRRC59	293.859	0.0253518	0.0175767	1.44235	0.149204	0.406762	17
PSMD8	780.837	-0.0112962	0.00783174	-1.44236	0.149202	0.406762	19
LRP5L	30.1273	-0.0627173	0.0434808	-1.44241	0.149186	0.406762	22
P2RY12	6.56883	-0.178872	0.124045	-1.44199	0.149304	0.406799	3
RPGR	140.208	0.0304005	0.0210845	1.44184	0.149347	0.406846	X
SLFN13	124.031	0.0505588	0.0350728	1.44154	0.149433	0.406877	17
SLC36A4	130.17	0.0327676	0.0227392	1.44102	0.14958	0.407208	11
MKS1	20.8347	0.0431419	0.0299411	1.44089	0.149615	0.407236	17
SCAMP4	75.0819	0.0259847	0.0180366	1.44066	0.149679	0.407344	19
CAD	172.317	-0.0254076	0.0176412	-1.44025	0.149798	0.40753	2
ZPBP	2.11273	-0.178948	0.124242	-1.44032	0.149776	0.40753	7
JAGN1	186.159	-0.0175788	0.012207	-1.44006	0.14985	0.407603	3
CHMP1B	55.7258	0.0278497	0.0193411	1.43992	0.14989	0.407644	18
NMT2	98.6729	-0.0812129	0.0564081	-1.43974	0.149942	0.407674	10
CLN5	83.5918	0.0257353	0.0178754	1.43971	0.149951	0.407674	13
ANP32E	856.595	-0.0177261	0.0123162	-1.43926	0.150078	0.407853	1
PDIA5	109.582	-0.0420219	0.029198	-1.43921	0.150092	0.407853	3
SKA1	73.6906	0.0353616	0.0245672	1.43938	0.150042	0.407853	18
DOK1	73.347	0.0442518	0.0307525	1.43897	0.15016	0.407969	2
DCTN5	163.134	0.0253385	0.0176107	1.43882	0.150203	0.407969	16
LCMT1	122.065	-0.0199175	0.0138478	-1.43832	0.150344	0.408131	16
PLG	2.76324	-0.180373	0.125421	-1.43814	0.150394	0.408197	6
GON7	107.479	-0.026734	0.0185915	-1.43797	0.150442	0.40826	14
IRF3	176.304	0.0179118	0.0124574	1.43785	0.150477	0.408287	19
ZNF267	306.123	-0.029166	0.020287	-1.43767	0.150527	0.408339	16
MAP1S	68.1607	0.0285043	0.0198289	1.43752	0.150571	0.408339	19
MGAT3	73.0793	-0.0697875	0.0485461	-1.43755	0.150562	0.408339	22
SNRNP27	198.97	-0.0206128	0.0143448	-1.43695	0.150732	0.408433	2
BDH1	121.355	-0.0355594	0.0247445	-1.43706	0.150701	0.408433	3
FSD1L	348.579	-0.0512277	0.0356419	-1.43729	0.150636	0.408433	9
HPSE2	2.61533	0.235189	0.163664	1.43702	0.150713	0.408433	10
FADS3	15.4118	-0.0695984	0.0484367	-1.43689	0.150748	0.408433	11
MAPK1	402.884	-0.0234886	0.0163471	-1.43687	0.150756	0.408433	22
PAQR8	15.688	-0.0690662	0.0480721	-1.43672	0.150797	0.40844	6
PORCN	18.4444	0.0466821	0.032493	1.43668	0.150809	0.40844	X
DGKH	576.625	0.0366231	0.0254939	1.43654	0.150848	0.408477	13
PRRG2	6.98874	0.0843017	0.0586901	1.43639	0.150893	0.408531	19
KCNQ4	2.64471	0.154639	0.107744	1.43524	0.151219	0.408539	1
CYS1	52.0774	-0.132919	0.0926118	-1.43523	0.151222	0.408539	2
HPCAL1	38.3181	-0.0778118	0.0542043	-1.43553	0.151136	0.408539	2
ACOT13	200.183	-0.0197204	0.0137372	-1.43554	0.151133	0.408539	6
DNAJB9	49.5969	0.0597632	0.0416346	1.43542	0.151167	0.408539	7
MLANA	3.71528	-0.101118	0.0704524	-1.43527	0.15121	0.408539	9
GPR107	152.39	0.0172959	0.0120452	1.43591	0.151027	0.408539	9
CREBBP	408.804	-0.0229473	0.0159809	-1.43592	0.151026	0.408539	16
MED31	110.453	0.0213617	0.0148805	1.43556	0.151129	0.408539	17
IFT52	57.7005	-0.028894	0.0201318	-1.43524	0.151218	0.408539	20
ZFHX4	4.51292	0.33744	0.235191	1.43475	0.151359	0.408842	8
SF3B6	716.926	0.0142381	0.00992564	1.43448	0.151436	0.408922	2
RPL39	9353.78	-0.0176582	0.0123107	-1.43438	0.151464	0.408922	X
CISD1	376.884	-0.0252017	0.0175723	-1.43417	0.151524	0.408998	10
STT3A	139.501	0.0253269	0.0176615	1.43402	0.151567	0.408998	11
SMG7	446.754	0.0169805	0.0118453	1.43352	0.151709	0.409033	1
FANCD2	251.659	-0.0219659	0.0153233	-1.43349	0.151717	0.409033	3
AKAP1	114.403	-0.0334968	0.0233672	-1.43349	0.151717	0.409033	17
RAB9B	5.20937	-0.135861	0.0947829	-1.43339	0.151746	0.409033	X
UBE2A	251.818	-0.0174795	0.0121948	-1.43336	0.151756	0.409033	X
SUSD3	105.09	-0.0457409	0.0319422	-1.43199	0.152146	0.409747	9
P2RX7	19.0681	-0.101432	0.0708311	-1.43202	0.152138	0.409747	12
ZNF154	7.9478	-0.128376	0.089645	-1.43205	0.15213	0.409747	19
SMC1B	12.1644	0.0972049	0.0678795	1.43202	0.152138	0.409747	22
FAM174A	42.4059	0.0355061	0.0247972	1.43186	0.152183	0.409778	5
SLC25A53	65.7613	0.033246	0.0232287	1.43125	0.152359	0.410049	X
ZBTB8OS	576.916	0.0160322	0.0112038	1.43096	0.152441	0.410155	1
PI4K2A	55.2125	0.0335866	0.0234718	1.43093	0.152449	0.410155	10
TSC22D2	240.365	-0.0205141	0.0143423	-1.43032	0.152625	0.41056	3
PRIM2	610.563	-0.0204404	0.0142926	-1.43013	0.152679	0.41058	6
FBXO48	14.9324	0.046601	0.0325963	1.42964	0.15282	0.410882	2
ZNF740	43.473	-0.0286737	0.0200675	-1.42886	0.153044	0.411405	12
TYK2	193.11	0.0249604	0.0174696	1.42879	0.153065	0.411405	19
STAU2	489.222	-0.0235868	0.0165101	-1.42863	0.153112	0.411463	8
DNAJC4	59.6993	0.036922	0.0258571	1.42792	0.153314	0.411779	11
TMX4	137.105	-0.0734217	0.0514189	-1.42791	0.153317	0.411779	20
ECT2	248.373	-0.0236507	0.016568	-1.42749	0.153439	0.411951	3
LINC01618	11.9999	0.130602	0.0914919	1.42747	0.153445	0.411951	4
AGTRAP	22.069	0.0552196	0.0386915	1.42718	0.153529	0.411973	1
AC005104.3	5.15385	-0.0871931	0.0610894	-1.4273	0.153492	0.411973	2
INTS1	100.167	-0.0222787	0.015612	-1.42703	0.153572	0.412021	7
LINC01118	11.4015	-0.077579	0.054389	-1.42637	0.153761	0.412069	2
LHFPL5	45.8643	-0.0316381	0.0221787	-1.42651	0.153721	0.412069	6
IFIT2	90.5309	0.112514	0.0788835	1.42633	0.153773	0.412069	10
MAPK1IP1L	397.986	0.0145555	0.0102053	1.42626	0.153793	0.412069	14
ITGA11	5.57517	-0.171263	0.120056	-1.42652	0.153718	0.412069	15
RNASEH1	284.713	0.0155806	0.0109308	1.42538	0.154048	0.412617	2
SF3B4	134.904	0.0185685	0.0130326	1.42478	0.154222	0.412933	1
BACH1-AS1	8.60481	-0.0802029	0.0562943	-1.42471	0.154242	0.412933	21
ATP6V1B2	90.0693	0.0272789	0.0191504	1.42446	0.154315	0.41306	8
RTN4RL2	3.56803	-0.151302	0.106238	-1.42417	0.154396	0.413211	11
ITFG2	183.598	-0.0200691	0.0140937	-1.42397	0.154455	0.4133	12
ARHGEF18	189.946	0.0257647	0.0181082	1.42282	0.154789	0.414059	19
ARHGEF10	7.35797	0.195125	0.137157	1.42264	0.154842	0.414063	8
ARL6IP4	753.538	-0.0153404	0.0107824	-1.42272	0.154817	0.414063	12
CFAP44-AS1	4.88603	-0.0907687	0.0638238	-1.42218	0.154975	0.414246	3
RBM7	54.6465	-0.0265586	0.0186745	-1.42218	0.154974	0.414246	11
SMURF2	170.634	-0.0250375	0.0176056	-1.42214	0.154987	0.414246	17
SUDS3	220.393	0.018089	0.0127245	1.42159	0.155146	0.414557	12
TIMM22	84.9125	0.0350615	0.0246641	1.42156	0.155153	0.414557	17
IFIT1	108.13	0.0683339	0.0480772	1.42134	0.155219	0.414596	10
COQ9	107.877	0.0246679	0.0173547	1.42139	0.155203	0.414596	16
PTK7	9.34166	-0.177714	0.125072	-1.42089	0.155349	0.414874	6
POLR2M	54.8118	-0.0253547	0.0178467	-1.4207	0.155405	0.414958	15
ACKR1	4.63641	-0.226895	0.159732	-1.42047	0.15547	0.415062	1
HLA-DRB5	304.633	0.242202	0.170532	1.42027	0.155529	0.415152	6
TTF2	485.289	-0.031261	0.0220181	-1.41978	0.155671	0.415325	1
CDC42EP2	4.9931	0.120822	0.0850985	1.41979	0.155669	0.415325	11
LINC00970	28.7233	-0.115068	0.0810832	-1.41914	0.155858	0.41569	1
LRRC58	254.763	-0.0229296	0.0161679	-1.41822	0.156127	0.416233	3
KIAA1217	202.861	0.100031	0.070544	1.41799	0.156194	0.416314	10
ST3GAL5	21.3405	-0.114904	0.0810408	-1.41786	0.156232	0.416346	2
NSD1	518.057	0.0133782	0.00943863	1.41738	0.156371	0.416648	5
PARK7	1747.49	-0.0138654	0.00978752	-1.41664	0.156587	0.416738	1
PIGG	82.7805	0.0226845	0.0160156	1.41639	0.15666	0.416738	4
ZNF16	46.6169	-0.0337505	0.0238205	-1.41687	0.156521	0.416738	8
GOLGA1	100.19	0.0256787	0.0181266	1.41663	0.156591	0.416738	9
IRS2	3.30638	-0.221344	0.156262	-1.4165	0.156631	0.416738	13
MED13	560.592	0.0165211	0.0116616	1.41671	0.156568	0.416738	17
GALNT1	465.099	-0.0344294	0.0242984	-1.41694	0.156501	0.416738	18
DERL3	36.5116	0.106802	0.0754011	1.41645	0.156643	0.416738	22
SGPP1	188.566	-0.0425548	0.0300466	-1.41629	0.15669	0.416748	14
CDKN2A	152.325	-0.0537956	0.0379904	-1.41603	0.156767	0.416885	9
MKRN3	6.88617	0.323537	0.228496	1.41594	0.156793	0.416886	15
TUBA1C	723.141	0.02262	0.0159826	1.41529	0.156984	0.41726	12
DNAJA2	561.014	0.016241	0.0114749	1.41535	0.156965	0.41726	16
GNG5	1297.07	-0.0113064	0.0079903	-1.41502	0.157062	0.417398	1
LMO4	329.092	0.0523697	0.03702	1.41463	0.157177	0.417634	1
LINC01215	112.874	0.0727549	0.0514553	1.41394	0.157379	0.417967	3
BORCS8	78.7914	0.0228202	0.0161384	1.41403	0.157353	0.417967	19
OASL	26.6486	0.0822636	0.0581945	1.4136	0.15748	0.4181	12
ITPR1	340.728	0.0582235	0.0411921	1.41346	0.15752	0.418137	3
CPNE5	63.3939	0.071612	0.050668	1.41336	0.15755	0.41815	6
ITPR3	92.6188	-0.0311068	0.0220221	-1.41253	0.157794	0.418645	6
DHX8	190.468	0.0167463	0.0118561	1.41246	0.157814	0.418645	17
LRP5	66.6619	-0.0615574	0.043602	-1.4118	0.158008	0.419091	11
GNAS	1814.68	0.0204004	0.0144511	1.41168	0.158043	0.419117	20
BHLHE40	69.0616	0.0737168	0.0522365	1.41121	0.158182	0.419334	3
GHR	8.27054	0.324344	0.229857	1.41107	0.158225	0.419334	5
NCR3	31.5261	-0.0878021	0.0622419	-1.41066	0.158345	0.419417	6
ATXN7L1	23.6796	0.0973126	0.0689909	1.41051	0.158388	0.419417	7
CSNK2A3	3.92785	-0.0904645	0.0641343	-1.41055	0.158378	0.419417	11
GPATCH8	693.776	-0.010457	0.00741546	-1.41017	0.15849	0.419618	17
NAALAD2	3.2011	0.212169	0.150477	1.40998	0.158546	0.419698	11
SPOUT1	83.2867	0.0224418	0.0159179	1.40984	0.158586	0.419737	9
XPNPEP1	113.01	0.0275838	0.0195705	1.40946	0.158699	0.419934	10
PRR12	84.4655	-0.0236842	0.0168042	-1.40942	0.158712	0.419934	19
PTPRB	5.64835	0.268487	0.190523	1.40921	0.158774	0.419951	12
CTRL	7.16164	0.0659479	0.0468003	1.40913	0.158796	0.419951	16
MUC4	2.48782	0.400224	0.284137	1.40856	0.158965	0.420193	3
ZNF649-AS1	2.77415	-0.115621	0.0821011	-1.40828	0.159049	0.420279	19
FLT3	3.17524	0.169888	0.120713	1.40737	0.159316	0.420918	13
MRPL36	407.56	-0.0266555	0.0189428	-1.40716	0.15938	0.421018	5
TMEM9	44.2416	0.0466798	0.0331854	1.40664	0.159535	0.421173	1
LHX2	7.84815	-0.193911	0.137846	-1.40672	0.159511	0.421173	9
KBTBD4	39.9184	-0.0287709	0.020454	-1.40661	0.159542	0.421173	11
PRR5L	2.50407	-0.244883	0.174109	-1.40649	0.159577	0.421197	11
RAB28	245.808	-0.0179078	0.0127348	-1.40621	0.159662	0.421352	4
EVL	326.055	0.0461233	0.0328157	1.40552	0.159866	0.421753	14
AIMP2	214.258	0.0209215	0.0148866	1.4054	0.159903	0.421784	7
GPR137C	12.7739	-0.086789	0.0617595	-1.40527	0.15994	0.421813	14
ERMP1	92.5145	-0.0373874	0.0266091	-1.40506	0.160003	0.42191	9
SNED1	34.2784	-0.135022	0.0961075	-1.40491	0.160048	0.42196	2
CDH12	2.99147	-0.155201	0.110493	-1.40461	0.160136	0.422124	5
ITPKB	137.38	-0.0726405	0.0517294	-1.40424	0.160247	0.42235	1
CCDC134	78.5301	0.034848	0.0248213	1.40395	0.160332	0.422506	22
UBALD1	36.625	0.0373531	0.0266109	1.40368	0.160415	0.422586	16
OSBPL10	11.8875	0.214204	0.152677	1.40299	0.16062	0.422855	3
SLC3A2	320.709	-0.028976	0.020653	-1.40299	0.16062	0.422855	11
MPHOSPH8	479.5	-0.0127289	0.00907243	-1.40303	0.160609	0.422855	13
REXO1	107.366	0.0198162	0.0141259	1.40283	0.160668	0.422911	19
STK25	96.5183	0.0219536	0.0156536	1.40246	0.160777	0.423063	2
ZMYND19	65.561	-0.0310007	0.0221043	-1.40248	0.160773	0.423063	9
IFT81	72.8172	0.0369118	0.0263245	1.40219	0.16086	0.423142	12
TECTA	2.72987	0.140811	0.100441	1.40192	0.160939	0.423282	11
MGST1	263.157	0.140253	0.100061	1.40168	0.161011	0.423336	12
ANKRD50	10.6241	0.108009	0.0770963	1.40096	0.161225	0.423651	4
ZNF480	160.515	-0.0236313	0.0168683	-1.40093	0.161235	0.423651	19
UBXN11	25.5233	0.0391337	0.027947	1.40028	0.161429	0.423751	1
MBOAT2	79.1527	-0.132708	0.0947638	-1.40041	0.161392	0.423751	2
FAHD1	60.5007	0.0329063	0.0234969	1.40045	0.161378	0.423751	16
PSMD3	298.372	-0.0163028	0.0116424	-1.4003	0.161425	0.423751	17
KCTD18	40.636	-0.0329326	0.0235219	-1.40009	0.161487	0.423768	2
ACY3	26.4589	-0.165316	0.118103	-1.39977	0.161582	0.423949	11
ENOPH1	184.658	-0.0199473	0.0142515	-1.39967	0.161613	0.42396	4
TAS2R4	3.71362	-0.0999346	0.0714047	-1.39955	0.161647	0.423982	7
CREB3L4	11.7943	-0.0556357	0.0397599	-1.39929	0.161726	0.424086	1
LIMD1-AS1	15.8469	-0.0696801	0.0497996	-1.39921	0.16175	0.424086	3
KANK2	33.1399	-0.0658813	0.0470923	-1.39898	0.161819	0.424159	19
THAP9-AS1	38.884	0.0436114	0.031182	1.39861	0.161931	0.424385	4
LIPT2	7.98128	-0.0694434	0.0496571	-1.39846	0.161975	0.424432	11
MZT2A	511.111	-0.0411162	0.0294039	-1.39833	0.162015	0.424467	2
TPCN2	25.3473	0.0525398	0.0375756	1.39824	0.16204	0.424467	11
NPM3	190.781	0.0341339	0.0244144	1.39811	0.162081	0.424506	10
SPATS2	1067.45	-0.02293	0.0164046	-1.39778	0.16218	0.424688	12
LRRC75A	108.295	0.0439371	0.0314353	1.3977	0.162203	0.424688	17
LINC01136	3.31743	0.123955	0.0887107	1.39729	0.162326	0.424941	1
PLAT	5.83268	0.0994905	0.0712238	1.39687	0.162453	0.425205	8
DHX29	266.297	-0.0132138	0.00946077	-1.3967	0.162504	0.425271	5
NOM1	162.11	-0.0256945	0.0183981	-1.39658	0.162539	0.425295	7
NLRX1	27.38	-0.038587	0.0276411	-1.396	0.162714	0.425684	11
CGRRF1	45.947	0.0278511	0.019954	1.39576	0.162786	0.425804	14
UBIAD1	79.8981	-0.0249366	0.0178739	-1.39515	0.162972	0.425976	1
SLC35A3	161.724	-0.0172572	0.01237	-1.39509	0.162988	0.425976	1
KRTCAP2	341.134	0.0193936	0.0139056	1.39467	0.163116	0.425976	1
CENPH	206.207	-0.0251176	0.0180053	-1.39501	0.163011	0.425976	5
HSPA1B	20.8931	0.0716932	0.0514076	1.3946	0.163136	0.425976	6
KRBA1	20.0293	-0.0580831	0.0416488	-1.39459	0.163139	0.425976	7
KCNQ1	3.11577	0.195195	0.139939	1.39486	0.163059	0.425976	11
EFCAB8	3.7318	0.115941	0.0831271	1.39474	0.163094	0.425976	20
PRICKLE3	31.9464	0.0348262	0.0249625	1.39514	0.162975	0.425976	X
TEX15	12.8465	0.248478	0.178234	1.39411	0.163284	0.42615	8
SLC16A9	27.5063	-0.109565	0.0786341	-1.39336	0.163512	0.426335	10
DCLRE1A	34.2023	0.0345957	0.0248278	1.39343	0.163491	0.426335	10
CTXN1	2.17375	0.161222	0.115676	1.39374	0.163395	0.426335	19
UBOX5	41.9398	0.0322996	0.0231793	1.39347	0.163478	0.426335	20
DGUOK	337.8	-0.0155791	0.0111822	-1.39321	0.163555	0.426366	2
ATP8B1	125.41	-0.0900546	0.0646413	-1.39314	0.163576	0.426366	18
LHFPL3	30.3405	0.074731	0.0536455	1.39305	0.163604	0.42637	7
ACOT11	2.88318	0.175982	0.126377	1.39252	0.163764	0.42662	1
CD84	99.7685	0.0659372	0.0473525	1.39248	0.163779	0.42662	1
SLC41A1	11.3374	-0.163661	0.117556	-1.3922	0.163862	0.426764	1
SPAST	131.33	0.0205544	0.0147666	1.39196	0.163935	0.426764	2
CDIPT	50.2529	-0.0268576	0.0192945	-1.39198	0.163929	0.426764	16
TRIM9	10.9013	-0.186025	0.133684	-1.39152	0.164068	0.427032	14
PCDHGC3	3.86641	0.143499	0.103152	1.39115	0.164181	0.42719	5
MAP3K7CL	57.0597	0.0829342	0.0596141	1.39119	0.164169	0.42719	21
ZNF441	31.9	-0.0520817	0.0374592	-1.39036	0.164421	0.427678	19
EXOSC3	221.307	-0.0167187	0.012027	-1.3901	0.1645	0.427815	9
SLC25A42	69.255	-0.0478949	0.0344904	-1.38864	0.164941	0.428757	19
RFTN1	1586.08	-0.0288148	0.0207573	-1.38818	0.165083	0.429002	3
AC004069.1	3.32266	0.108646	0.078269	1.38811	0.165103	0.429002	4
PART1	11.2306	0.121393	0.0874544	1.38807	0.165114	0.429002	5
DSG2	91.6449	0.0873901	0.0629635	1.38795	0.165153	0.429035	18
CPLX2	2.20073	-0.168527	0.121441	-1.38773	0.16522	0.429125	5
SDHAF3	178.539	-0.0310641	0.0223892	-1.38746	0.165302	0.429154	7
TUBB1	4.51437	-0.0919166	0.0662485	-1.38745	0.165304	0.429154	20
RAB42	4.86143	-0.169812	0.122486	-1.38638	0.16563	0.429658	1
EIF2B1	162.324	-0.0179516	0.0129471	-1.38654	0.165582	0.429658	12
LINC00511	133.835	-0.121649	0.0877332	-1.38657	0.165572	0.429658	17
GINS1	195.269	-0.0261539	0.0188647	-1.3864	0.165625	0.429658	20
C1QL3	4.36538	0.104267	0.0752172	1.38621	0.165683	0.429725	10
LST1	40.0106	0.0941971	0.0679599	1.38607	0.165726	0.42977	6
HIST1H2BJ	114.988	-0.0930933	0.0671923	-1.38548	0.165907	0.43017	6
ACAD8	35.3968	0.0378847	0.0273459	1.38539	0.165933	0.43017	11
NUDT21	325.704	-0.0136658	0.0098665	-1.38507	0.166031	0.430335	16
QRICH2	7.17923	-0.0763013	0.0550908	-1.38501	0.16605	0.430335	17
EGOT	13.4908	-0.110225	0.0796244	-1.38431	0.166263	0.43069	3
PSMA1	817.587	-0.0167351	0.0120889	-1.38434	0.166255	0.43069	11
LINC01362	2.76828	-0.174515	0.12615	-1.38339	0.166546	0.431084	1
RXRA	103.783	-0.035571	0.0257127	-1.3834	0.166543	0.431084	9
FLI1	381.13	-0.0361108	0.0260971	-1.38371	0.166446	0.431084	11
RHOXF1-AS1	3.74714	-0.138954	0.100446	-1.38337	0.16655	0.431084	X
RANBP2	397.249	0.0185913	0.0134408	1.3832	0.166603	0.431151	2
SRF	91.1084	0.0230887	0.0167024	1.38236	0.166863	0.431441	6
SENP6	695.754	-0.0151743	0.0109774	-1.38232	0.166874	0.431441	6
CAB39L	37.5171	0.0516747	0.0373775	1.38251	0.166815	0.431441	13
ZNF235	94.9863	0.031546	0.0228187	1.38246	0.16683	0.431441	19
A4GALT	60.8903	-0.0959135	0.0694048	-1.38194	0.166989	0.43167	22
METTL9	141.52	-0.0286222	0.0207179	-1.38152	0.167118	0.431799	16
SNURF	5.72343	-0.0809467	0.0585977	-1.3814	0.167157	0.431831	15
CIPC	23.8387	0.0522188	0.0378192	1.38075	0.167356	0.432141	14
CFDP1	401.404	-0.01706	0.012355	-1.38082	0.167335	0.432141	16
GPATCH2L	302.611	-0.0278562	0.0201779	-1.38053	0.167424	0.432248	14
ZCCHC7	1776.36	-0.020165	0.014609	-1.38032	0.16749	0.432348	9
TMEM91	55.6747	-0.0296643	0.0214925	-1.38022	0.167519	0.432356	19
VDAC1	1801.82	-0.0150308	0.010899	-1.3791	0.167864	0.432356	5
SYNGAP1	30.0143	0.0604722	0.0438527	1.37899	0.167899	0.432356	6
PSMG3	141.954	-0.0235444	0.0170644	-1.37974	0.167667	0.432356	7
CEP41	48.2715	0.0409008	0.0296528	1.37932	0.167796	0.432356	7
RNF121	327.867	0.0231704	0.0167995	1.37923	0.167824	0.432356	11
NEMP1	104.189	-0.023373	0.0169368	-1.38001	0.167584	0.432356	12
TNFRSF13B	947.357	-0.0287108	0.0208176	-1.37916	0.167847	0.432356	17
SARM1	71.3107	-0.0359526	0.0260669	-1.37924	0.167819	0.432356	17
ZNF837	6.44843	0.070022	0.0507483	1.37979	0.167651	0.432356	19
SPECC1L	500.074	-0.0171421	0.0124285	-1.37926	0.167814	0.432356	22
BCLAF1	897.449	-0.0129819	0.00941656	-1.37862	0.168011	0.432392	6
ACVR1B	4.66183	0.141981	0.102979	1.37874	0.167976	0.432392	12
PMVK	312.797	0.0224373	0.0162803	1.37818	0.168146	0.432604	1
HDGF	557.094	0.017953	0.013033	1.37751	0.168355	0.4328	1
TRABD2A	8.30178	-0.114225	0.0829446	-1.37713	0.168473	0.4328	2
MLH1	179.36	-0.0177855	0.0129159	-1.37702	0.168507	0.4328	3
KBTBD8	45.5802	-0.0450395	0.032703	-1.37723	0.168441	0.4328	3
EIF4EBP3	31.6845	0.0379033	0.027524	1.3771	0.168481	0.4328	5
BOP1	180.771	-0.0253843	0.0184328	-1.37712	0.168474	0.4328	8
KRT86	4.78288	0.128506	0.0932715	1.37776	0.168277	0.4328	12
CHRNB1	28.2127	0.044804	0.0325313	1.37726	0.168433	0.4328	17
LMF2	55.3282	0.027624	0.0200514	1.37766	0.168309	0.4328	22
WDR45	70.0194	-0.0312311	0.0226831	-1.37684	0.16856	0.4328	X
ARFGAP1	47.2157	0.0277341	0.0201477	1.37654	0.168655	0.432907	20
GAR1	220.86	-0.0257194	0.0186969	-1.3756	0.168947	0.433363	4
GM2A	161.735	0.036887	0.0268144	1.37564	0.168933	0.433363	5
EEF1AKMT1	82.544	-0.0279591	0.0203226	-1.37576	0.168895	0.433363	13
CETN2	70.5595	0.0324598	0.0235986	1.3755	0.168977	0.433374	X
AGMAT	30.0658	-0.0631469	0.045925	-1.375	0.169131	0.433543	1
TXNIP	129.333	-0.086322	0.0627722	-1.37516	0.16908	0.433543	1
CNIH2	3.62631	0.133594	0.0971633	1.37494	0.16915	0.433543	11
ETV3	36.7231	0.0340959	0.0248057	1.37452	0.16928	0.433632	1
SLC9B2	175.222	-0.0221844	0.0161406	-1.37445	0.169304	0.433632	4
RCN1	239.558	0.0368232	0.0267922	1.3744	0.169318	0.433632	11
CATSPERG	15.0343	0.0753228	0.0547951	1.37463	0.169248	0.433632	19
DBI	2648.54	0.0126409	0.00919946	1.37409	0.169413	0.433741	2
NEK6	512.092	0.0302248	0.0219952	1.37416	0.169393	0.433741	9
ZNF653	26.6844	0.0341503	0.0248618	1.37361	0.169563	0.434056	19
ADAMTSL4-AS1	98.8569	0.0383213	0.0279052	1.37327	0.169669	0.434078	1
BBS7	65.4304	0.0276248	0.0201165	1.37324	0.169678	0.434078	4
CARD19	62.2245	0.0415422	0.0302481	1.37338	0.169634	0.434078	9
IFI44	337.06	0.0428135	0.0311821	1.37302	0.169747	0.434113	1
RETSAT	31.5803	0.0388768	0.0283165	1.37294	0.169772	0.434113	2
LEAP2	9.86605	-0.0598198	0.0435748	-1.37281	0.169812	0.434113	5
SLC39A4	68.4926	0.070846	0.0516142	1.37261	0.169875	0.434172	8
MAP6D1	2.49551	0.114789	0.0836395	1.37243	0.16993	0.434203	3
KIF16B	74.7901	-0.0788785	0.057475	-1.3724	0.16994	0.434203	20
BMP8B	10.6915	0.169715	0.123693	1.37207	0.170043	0.434388	1
CHAC2	102.845	0.0297267	0.0216668	1.37199	0.170066	0.434388	2
ZNF644	684.954	-0.0146742	0.0107013	-1.37125	0.170298	0.434415	1
CLK2	79.4589	-0.0214898	0.0156686	-1.37152	0.170213	0.434415	1
AC092159.2	4.95833	0.0946627	0.0690365	1.3712	0.170313	0.434415	2
ATL2	190.346	-0.0245337	0.0178869	-1.3716	0.170188	0.434415	2
RBM33	457.181	0.0150548	0.0109751	1.37172	0.170151	0.434415	7
FMN1	5.24029	0.16788	0.122406	1.3715	0.170218	0.434415	15
KCNAB3	6.90199	-0.0735227	0.0536171	-1.37125	0.170296	0.434415	17
CBR3	1.68874	-0.264688	0.193024	-1.37127	0.17029	0.434415	21
LINC01258	18.4081	-0.12233	0.0892611	-1.37047	0.17054	0.43485	4
TARBP1	193.951	-0.0407259	0.0297288	-1.36992	0.170713	0.434881	1
FBXL3	82.5413	-0.0229884	0.0167775	-1.37019	0.170627	0.434881	13
PRELID3A	49.0717	-0.0568424	0.041489	-1.37006	0.170668	0.434881	18
CCDC102B	26.0644	-0.0537779	0.0392443	-1.37034	0.170582	0.434881	18
PRSS21	12.42	-0.295246	0.215597	-1.36944	0.170863	0.435196	16
ST8SIA1	25.8363	-0.262481	0.191692	-1.36928	0.170911	0.435249	12
TRAF3IP3	199.977	0.0388537	0.0283845	1.36884	0.17105	0.435469	1
SLC29A2	14.571	-0.0751393	0.0549013	-1.36863	0.171116	0.435569	11
FAAH	2.77697	0.145289	0.106166	1.36851	0.171152	0.435591	1
TMEM167A	398.037	0.0155503	0.0113645	1.36832	0.171212	0.435607	5
STK19	46.4896	0.0281178	0.0205527	1.36808	0.171286	0.435644	6
FBXO30	45.9583	0.0348393	0.025467	1.36802	0.171306	0.435644	6
ZNF571-AS1	2.42565	-0.151794	0.110959	-1.36803	0.171304	0.435644	19
EHMT2	85.233	-0.0242069	0.0176986	-1.36773	0.171396	0.435805	6
PHF14	543.054	0.0165417	0.0120967	1.36745	0.171484	0.43596	7
KHNYN	47.0469	-0.035503	0.0259646	-1.36736	0.171512	0.435964	14
GALNS	27.6092	0.0402663	0.0294511	1.36722	0.171555	0.436006	16
CFAP57	81.0053	-0.0735768	0.0538226	-1.36703	0.171617	0.436095	1
ACVR2B	9.88964	0.0787471	0.0576407	1.36617	0.171885	0.43658	3
EIF4A3	288.124	-0.0223624	0.0163685	-1.36619	0.171881	0.43658	17
RTF1	558.335	-0.0117707	0.00862002	-1.36551	0.172093	0.437031	15
GAPVD1	311.789	0.0132811	0.00973024	1.36493	0.172275	0.437349	9
SPAG5	91.2427	0.0296304	0.0217073	1.365	0.172254	0.437349	17
SLC35F6	27.3228	-0.035392	0.0259396	-1.3644	0.172442	0.437514	2
SSPN	15.3129	-0.1378	0.100997	-1.3644	0.172443	0.437514	12
MAN2A2	43.9319	0.0422238	0.030947	1.36439	0.172444	0.437514	15
NDUFS7	326.957	-0.0122127	0.0089519	-1.36426	0.172486	0.437551	19
TRIM35	44.5195	0.0317882	0.0233024	1.36416	0.172517	0.437563	8
EFR3B	50.7154	0.193854	0.142189	1.36336	0.17277	0.437716	2
PDCD1	15.0146	0.108191	0.0793563	1.36336	0.17277	0.437716	2
DSE	377.257	0.026571	0.0194904	1.36329	0.172792	0.437716	6
BET1	93.1066	0.0239064	0.0175341	1.36343	0.172748	0.437716	7
PROSER1	113.389	0.0181126	0.0132857	1.36331	0.172784	0.437716	13
NOMO1	63.9882	-0.0359951	0.0264133	-1.36277	0.172956	0.437995	16
BTBD8	3.24015	0.152996	0.112335	1.36197	0.173207	0.438299	1
WEE2-AS1	8.1742	-0.0955489	0.0701599	-1.36187	0.173238	0.438299	7
PHLDA2	17.5091	0.137149	0.100691	1.36208	0.173173	0.438299	11
CIB1	268.043	0.0327569	0.0240515	1.36195	0.173213	0.438299	15
SFXN5	68.8559	0.058971	0.0433063	1.36172	0.173287	0.438354	2
RBM26-AS1	33.0911	-0.0483945	0.0355431	-1.36157	0.173332	0.438402	13
PSMB4	485.074	-0.0190815	0.014018	-1.36122	0.173445	0.438551	1
METTL26	351.654	-0.0255576	0.0187756	-1.36122	0.173445	0.438551	16
TUBA1A	85.7946	0.0727997	0.053507	1.36056	0.173652	0.438947	12
COL4A5	2.15873	0.352233	0.25889	1.36055	0.173656	0.438947	X
RFXANK	156.519	0.0168892	0.0124151	1.36038	0.173709	0.439014	19
MAMDC2	9.35318	0.0599984	0.0441229	1.3598	0.173892	0.439341	9
PDE6C	2.64712	-0.116858	0.0859666	-1.35935	0.174037	0.439588	10
IGHD	423.115	-0.163158	0.120048	-1.3591	0.174116	0.4397	14
NEU3	86.5943	0.0340799	0.0250808	1.35881	0.174208	0.439867	11
TTLL5	240.126	0.0236562	0.0174107	1.35871	0.174238	0.439872	14
DCTPP1	339.231	-0.0321444	0.0236635	-1.3584	0.174338	0.439921	16
FZD1	4.17641	0.13614	0.100229	1.35829	0.17437	0.439935	7
SNHG12	107.41	0.0287395	0.0211658	1.35782	0.174519	0.440144	1
SLC33A1	148.628	0.0268792	0.0197969	1.35775	0.174544	0.440144	3
TBCC	61.2895	0.0240895	0.0177452	1.35752	0.174615	0.440144	6
EHD4-AS1	9.1923	-0.0682013	0.0502283	-1.35783	0.174519	0.440144	15
B4GALT5	257.561	0.0312988	0.0230529	1.35769	0.174562	0.440144	20
WDR33	574.525	-0.0128307	0.00945912	-1.35644	0.174959	0.440681	2
AC009506.1	2.7807	0.128895	0.0950228	1.35646	0.174952	0.440681	2
VPS18	41.1258	0.0275809	0.0203302	1.35665	0.174893	0.440681	15
YIF1B	50.5139	-0.0297241	0.0219132	-1.35645	0.174956	0.440681	19
ANKRD36	157.258	-0.0354368	0.026138	-1.35576	0.175176	0.440724	2
CSGALNACT2	200.354	-0.0350275	0.0258389	-1.35561	0.175224	0.440724	10
POLR3B	97.4899	0.0284058	0.0209532	1.35568	0.175202	0.440724	12
SYNJ2BP	56.9578	0.0331549	0.0244529	1.35586	0.175142	0.440724	14
MX2	312.731	0.0413151	0.0304742	1.35574	0.175183	0.440724	21
ENOX1	36.995	-0.129306	0.0954052	-1.35534	0.175311	0.440874	13
MALAT1	54797.3	0.0248771	0.0183572	1.35517	0.175364	0.440939	11
HDAC10	18.7002	0.0402859	0.0297331	1.35492	0.175444	0.441073	22
OGFOD1	198.134	-0.0175128	0.012927	-1.35474	0.175499	0.441143	16
UFSP2	141.811	0.0238936	0.0176414	1.3544	0.175607	0.441255	4
ATP6V0D1	208.856	0.0213307	0.0157505	1.35428	0.175646	0.441255	16
EML2	182.725	0.022423	0.0165557	1.35439	0.175611	0.441255	19
PUS7	255.387	-0.0325599	0.0240511	-1.35378	0.175805	0.441559	7
ENG	38.8343	-0.0694664	0.0513153	-1.35372	0.175827	0.441559	9
SCYL2	218.913	0.0190602	0.0140818	1.35353	0.175885	0.441636	12
SAMHD1	174.873	0.0221217	0.0163451	1.35342	0.175922	0.441662	20
HHLA2	4.18222	-0.197	0.145592	-1.35309	0.176026	0.441814	3
ZNF19	18.7071	0.0532171	0.0393315	1.35304	0.176042	0.441814	16
GK	121.284	-0.0459569	0.0339692	-1.3529	0.176088	0.441814	X
TRERF1	230.868	0.0974027	0.0720045	1.35273	0.176141	0.441865	6
STXBP2	105.339	0.0235322	0.0174035	1.35216	0.176324	0.442127	19
WDR81	48.0848	-0.0284212	0.0210226	-1.35193	0.176397	0.442241	17
ARHGEF39	39.1534	-0.042404	0.0313857	-1.35106	0.176676	0.442761	9
MTFMT	108.936	-0.021059	0.0155859	-1.35116	0.176645	0.442761	15
SYNM	8.13692	-0.160801	0.119028	-1.35095	0.176713	0.442761	15
SEZ6	3.43702	0.128948	0.095464	1.35075	0.176774	0.442846	17
TPD52L1	2.72678	-0.295974	0.21916	-1.35049	0.176859	0.442922	6
HLA-C	2862.04	-0.0479982	0.0355531	-1.35004	0.177002	0.443212	6
TAPBPL	79.3028	0.0343887	0.0254753	1.34988	0.177053	0.443272	12
U91328.2	2.8362	-0.103303	0.0765335	-1.34977	0.177089	0.443293	6
PHLDB2	11.2968	-0.213779	0.158423	-1.34942	0.177203	0.443512	3
SPECC1	212.187	0.0413152	0.0306281	1.34893	0.177359	0.443669	17
SLC25A43	132.273	0.052255	0.0387365	1.34899	0.177341	0.443669	X
CYP2C18	2.74053	-0.193031	0.143128	-1.34866	0.177447	0.443689	10
AIF1	71.943	-0.109541	0.0812445	-1.34829	0.177566	0.443856	6
CCDC65	54.2446	0.03718	0.027577	1.34823	0.177586	0.443856	12
SGCB	34.3602	-0.0634545	0.0470976	-1.3473	0.177884	0.444373	4
AXIN1	87.9814	0.0220615	0.0163733	1.34741	0.177848	0.444373	16
SREBF1	32.4583	-0.0426082	0.0316262	-1.34724	0.177902	0.444373	17
SLC25A30	25.7859	-0.0451159	0.0335022	-1.34665	0.178092	0.444687	13
IGLC7	17.3136	0.419894	0.31182	1.34659	0.178113	0.444687	22
ZNF70	11.5743	0.0588679	0.0437187	1.34651	0.178137	0.444687	22
TNFRSF11A	44.9994	-0.151441	0.112479	-1.34639	0.178178	0.444722	18
PRRT2	2.64834	0.123424	0.0916878	1.34613	0.178261	0.44486	16
FLRT3	2.20845	0.363529	0.270175	1.34553	0.178454	0.445206	20
IPO5	481.513	-0.0194602	0.0144653	-1.3453	0.178528	0.445274	13
BNIP2	266.248	0.0132463	0.00984784	1.3451	0.178593	0.445349	15
FAM86C1	21.5647	-0.0516383	0.0384015	-1.3447	0.178724	0.445538	11
HIF1A	478.286	0.0207046	0.0154011	1.34436	0.178831	0.445629	14
CCL22	1178.1	0.077703	0.0577993	1.34436	0.178832	0.445629	16
NUP62	285.328	0.0178367	0.0132681	1.34433	0.178842	0.445629	19
LY6G5B	18.9918	0.0402164	0.0299394	1.34326	0.179188	0.446014	6
VAMP2	119.951	-0.0290303	0.0216114	-1.34328	0.17918	0.446014	17
EBI3	635.218	0.0436244	0.0324735	1.34339	0.179147	0.446014	19
SDHAF1	62.7788	0.0245406	0.0182659	1.34352	0.179103	0.446014	19
F8	12.3216	-0.0866143	0.0644617	-1.34365	0.17906	0.446014	X
MKRN2OS	25.7028	-0.0444988	0.0331326	-1.34305	0.179256	0.446113	3
DPM3	62.8975	-0.0352263	0.0262316	-1.3429	0.179306	0.44617	1
SDHC	281.301	0.0147387	0.0109789	1.34245	0.179449	0.446287	1
PSD3	12.3171	0.18566	0.138285	1.34259	0.179404	0.446287	8
PPP1R15A	245.701	0.0334009	0.0248812	1.34241	0.179462	0.446287	19
DCAF17	144.082	-0.0199472	0.0148613	-1.34222	0.179524	0.4463	2
NWD2	2.12471	-0.225367	0.167916	-1.34214	0.17955	0.4463	4
TNN	5.84823	-0.164026	0.122272	-1.34148	0.179763	0.446394	1
CENPO	98.4453	0.0233637	0.0174152	1.34157	0.179736	0.446394	2
PSD4	118.453	0.0197602	0.0147269	1.34177	0.17967	0.446394	2
IL17RE	2.63331	-0.14169	0.105624	-1.34145	0.179773	0.446394	3
SCAMP1-AS1	38.2249	-0.0396739	0.0295675	-1.34181	0.179659	0.446394	5
RAB38	71.1915	0.118803	0.0885643	1.34143	0.179779	0.446394	11
OLFM2	2.38287	0.138044	0.102872	1.3419	0.179627	0.446394	19
PSMB3	803.803	-0.011117	0.00829153	-1.34077	0.179995	0.446861	17
NUP98	421.41	-0.0126826	0.00946047	-1.34059	0.180055	0.446942	11
KAT7	125.103	-0.0180167	0.0134414	-1.34039	0.180119	0.446965	17
CISD2	312.101	-0.0203266	0.0151744	-1.33953	0.180397	0.447399	4
ARHGAP26	434.405	-0.0628322	0.0469081	-1.33948	0.180416	0.447399	5
GRM3	3.76227	0.164982	0.123176	1.3394	0.180439	0.447399	7
TMED2	313.143	0.0214613	0.0160247	1.33926	0.180485	0.447399	12
LRRC29	13.0228	0.0624972	0.0466567	1.33951	0.180404	0.447399	16
SP2	84.4462	-0.0192274	0.0143567	-1.33926	0.180486	0.447399	17
PLS1	12.8832	-0.11764	0.0878758	-1.33871	0.180665	0.44751	3
PEX6	83.7545	-0.0405332	0.0302717	-1.33898	0.180578	0.44751	6
KMT2C	971.504	0.0137094	0.0102423	1.3385	0.180733	0.44751	7
SLC35E3	121.803	0.026661	0.0199162	1.33866	0.180682	0.44751	12
AP2B1	443.082	0.0135674	0.0101367	1.33845	0.180751	0.44751	17
MED1	247.214	0.0139029	0.0103868	1.33852	0.180728	0.44751	17
CHPF2	48.5936	0.0335019	0.0250334	1.33829	0.180803	0.447521	7
MTPAP	97.7036	0.0220868	0.0165045	1.33822	0.180824	0.447521	10
TMEM230	248.606	0.0160996	0.012031	1.33818	0.180838	0.447521	20
ZC3H6	78.8493	-0.0380777	0.0284571	-1.33807	0.180874	0.447543	2
CPSF4	92.267	0.0202833	0.0151655	1.33747	0.181069	0.447823	7
DDX39A	439.492	0.0244503	0.0182869	1.33704	0.18121	0.448034	19
APOOL	147.478	0.0222937	0.0166739	1.33704	0.181209	0.448034	X
AC006460.2	20.9652	-0.0569102	0.0425702	-1.33686	0.18127	0.44804	2
EBAG9	142.143	-0.0196369	0.0146897	-1.33678	0.181294	0.44804	8
ARFGAP2	144.709	0.0125432	0.00938231	1.3369	0.181255	0.44804	11
IGHV3-49	6.12532	-0.64611	0.483383	-1.33664	0.181339	0.448083	14
CDC73	390.42	0.0145421	0.0108803	1.33656	0.181368	0.448085	1
KCNH3	2.97006	0.109135	0.081682	1.3361	0.181516	0.448222	12
PDE9A	6.95135	0.171997	0.128736	1.33605	0.181533	0.448222	21
SLC1A3	13.0428	-0.137485	0.102912	-1.33595	0.181565	0.448234	5
MFN2	99.7328	0.0210584	0.0157649	1.33578	0.181623	0.448307	1
AC139887.4	2.61296	-0.124258	0.093037	-1.33557	0.181689	0.448335	4
CDYL	515.121	0.0213844	0.0160112	1.33559	0.181683	0.448335	6
ZNF175	33.1297	0.035582	0.0266484	1.33524	0.181798	0.448536	19
TSHZ1	65.9689	-0.0404676	0.0303096	-1.33514	0.18183	0.448548	18
USP53	25.4254	0.1139	0.0853608	1.33433	0.182095	0.448929	4
MED23	122.719	0.0178648	0.0133884	1.33434	0.182091	0.448929	6
IL21R	595.226	-0.0241836	0.0181218	-1.3345	0.18204	0.448929	16
ZNF57	14.716	-0.0500422	0.0375028	-1.33436	0.182087	0.448929	19
EID2	38.7534	-0.0303997	0.0227843	-1.33424	0.182125	0.448936	19
CCDC26	108.146	0.138654	0.103946	1.33391	0.182232	0.448987	8
ZNF462	6.37415	-0.242955	0.182141	-1.33388	0.182242	0.448987	9
DDX31	153.448	-0.022836	0.0171203	-1.33385	0.182253	0.448987	9
PINK1	8.45358	0.0662296	0.0496685	1.33343	0.18239	0.44923	1
EPC1	551.229	0.0140493	0.0105367	1.33337	0.18241	0.44923	10
GCC2-AS1	18.1533	-0.0649572	0.0487232	-1.33319	0.18247	0.449309	2
MAP3K11	84.7651	0.0220673	0.0165535	1.33309	0.182503	0.449322	11
AAR2	69.1499	-0.0179432	0.0134619	-1.33288	0.18257	0.449419	20
IL15	353.219	-0.0538378	0.0404142	-1.33215	0.18281	0.449917	4
BIRC3	773.084	0.0352169	0.0264393	1.33199	0.182863	0.449923	11
DGAT2L6	5.42355	0.17382	0.130503	1.33193	0.182885	0.449923	X
MAP4	1046.22	0.0151366	0.0113669	1.33164	0.182979	0.450086	3
DERA	232.354	-0.0197241	0.0148128	-1.33156	0.183006	0.450086	12
PBXIP1	59.0093	0.0445731	0.0334803	1.33132	0.183083	0.450207	1
WDR35	104.911	0.0325396	0.0244469	1.33103	0.183178	0.450225	2
BRCA2	415.182	-0.0249068	0.0187126	-1.33102	0.183182	0.450225	13
VIPAS39	56.1386	0.0270002	0.0202862	1.33096	0.183201	0.450225	14
STX10	94.1521	-0.0249477	0.018741	-1.33118	0.183129	0.450225	19
ERVMER61-1	129.856	-0.169649	0.127488	-1.33071	0.183284	0.45036	1
GCLM	163.2	-0.0272559	0.02049	-1.3302	0.183451	0.450636	1
IQCG	71.8898	0.0423054	0.0318112	1.32989	0.183555	0.450776	3
BLK	352.902	-0.0969726	0.0729192	-1.32986	0.183563	0.450776	8
UNC93B1	97.7184	0.0264381	0.0198824	1.32973	0.183608	0.450818	11
SMIM13	99.3907	-0.0194962	0.0146644	-1.32949	0.183685	0.450939	6
C1QBP	1773.09	-0.0230945	0.0173731	-1.32933	0.18374	0.451007	17
LINC00265	83.1425	0.0289372	0.0217725	1.32907	0.183824	0.451144	7
RABGGTB	223.137	0.0235186	0.0177037	1.32846	0.184027	0.451214	1
NUP35	130.305	-0.0218225	0.0164288	-1.3283	0.184077	0.451214	2
FGFRL1	2.23479	0.149524	0.112535	1.32869	0.183952	0.451214	4
BYSL	80.7043	-0.0282488	0.0212639	-1.32849	0.184017	0.451214	6
UBE2H	558.128	0.0258288	0.0194485	1.32806	0.184158	0.451214	7
SP1	144.904	-0.0188261	0.0141773	-1.32791	0.184208	0.451214	12
CHFR	252.441	0.0239926	0.018062	1.32835	0.184063	0.451214	12
MYCBP2-AS1	131.809	-0.0310076	0.0233393	-1.32856	0.183994	0.451214	13
ZNF747	17.8831	0.0472398	0.0355729	1.32797	0.184187	0.451214	16
ORAI3	29.2712	0.0457288	0.0344317	1.3281	0.184144	0.451214	16
CTNNBL1	323.656	0.00828224	0.00623482	1.32838	0.184051	0.451214	20
PLA2G4B	3.97626	0.0813474	0.0612934	1.32718	0.184449	0.451657	15
TOLLIP	58.3333	0.0271178	0.0204368	1.32691	0.184538	0.451687	11
CD82	739.698	0.0483381	0.0364396	1.32653	0.184665	0.45178	11
TBC1D23	122.646	0.0186487	0.0140658	1.32582	0.1849	0.452219	3
HARBI1	15.8496	0.0445914	0.0336377	1.32563	0.184961	0.452289	11
KRT7	33.2326	0.0915794	0.0690872	1.32556	0.184985	0.452289	12
TCL6	16.6434	-0.133637	0.100835	-1.32531	0.185068	0.45229	14
TRAPPC8	227.885	0.0145446	0.010974	1.32538	0.185046	0.45229	18
ORAI2	281.506	0.0286462	0.0216227	1.32482	0.185231	0.45262	7
CFAP43	2.367	0.15659	0.11822	1.32456	0.185316	0.452692	10
FBXL2	18.7297	-0.0488516	0.0368913	-1.3242	0.185436	0.452782	3
RPS14	12207.6	-0.0180969	0.0136659	-1.32423	0.185426	0.452782	5
RBM17	495.464	-0.01524	0.0115075	-1.32436	0.185383	0.452782	10
PPFIA1	222.696	0.0159401	0.012043	1.3236	0.185637	0.453069	11
CLEC17A	252.622	0.0409829	0.0309626	1.32363	0.185627	0.453069	19
NKAIN2	3.13834	-0.231468	0.174909	-1.32336	0.185714	0.45319	6
CD164	474.543	-0.0168955	0.0127681	-1.32326	0.185748	0.453203	6
AKTIP	29.5489	0.031576	0.0238682	1.32293	0.185858	0.453337	16
KIF5C	9.13638	-0.152196	0.115075	-1.32257	0.185977	0.453423	2
FGF2	62.7922	-0.0927301	0.0701177	-1.32249	0.186005	0.453423	4
WEE1	119.654	-0.0275053	0.0207951	-1.32268	0.18594	0.453423	11
IGF1	73.5632	0.107582	0.0813446	1.32255	0.185987	0.453423	12
SCCPDH	137.92	-0.0304556	0.0230359	-1.32209	0.186137	0.453678	1
RMDN2	29.7426	0.0948281	0.0717413	1.32181	0.186233	0.453776	2
RPL9	7470.37	-0.0185191	0.0140142	-1.32145	0.18635	0.453926	4
ZSCAN12	46.2147	-0.0310077	0.0234692	-1.32121	0.186431	0.453926	6
EIF4EBP1	185.672	-0.0375566	0.0284221	-1.32139	0.186373	0.453926	8
SLC44A1	186.701	-0.0745661	0.056438	-1.3212	0.186434	0.453926	9
LLGL2	19.5151	-0.0872826	0.0661045	-1.32037	0.186711	0.454532	17
ADAP1	56.8178	0.0634381	0.0480579	1.32004	0.186823	0.45467	7
CACNB3	3.29513	0.121848	0.0923013	1.32011	0.186798	0.45467	12
TICAM1	86.3494	0.0295311	0.0223749	1.31983	0.186891	0.454766	19
PARD3B	2.43137	0.179663	0.136144	1.31966	0.18695	0.454843	2
CDS2	129.685	0.0261552	0.0198245	1.31934	0.187056	0.455034	20
DNAJC19	239.196	-0.0179857	0.0136349	-1.31909	0.187139	0.455166	3
DPM1	309.613	-0.0144793	0.010979	-1.31881	0.187231	0.455323	20
RRP15	288.185	-0.0183741	0.0139365	-1.31841	0.187366	0.455565	1
VPS8	205.273	0.0208228	0.0157946	1.31835	0.187387	0.455565	3
PLK4	99.9368	-0.0249055	0.0188964	-1.318	0.187504	0.455782	4
TAF11	240.335	0.0142354	0.0108018	1.31787	0.187546	0.455816	6
ETS1	606.175	-0.0290604	0.0220586	-1.31742	0.187698	0.456119	11
SLC25A44	81.5989	0.0207396	0.0157449	1.31723	0.187763	0.45614	1
CD81	480.231	0.0250334	0.0190043	1.31724	0.187757	0.45614	11
DGKZ	134.134	-0.0213073	0.0161801	-1.31688	0.187879	0.456286	11
RTN3	266.22	-0.0217432	0.016511	-1.31689	0.187875	0.456286	11
PINK1-AS	16.7642	0.052682	0.040012	1.31666	0.187954	0.456356	1
NAA25	436.849	-0.0149801	0.0113777	-1.31663	0.187964	0.456356	12
CCND2	1826.35	-0.0515618	0.0391657	-1.3165	0.188005	0.456387	12
STX18-AS1	230.607	-0.0246828	0.0187584	-1.31583	0.188231	0.456414	4
PACRGL	52.8436	0.031639	0.0240448	1.31584	0.188229	0.456414	4
KLHL8	174.398	-0.0238694	0.0181406	-1.3158	0.18824	0.456414	4
SMAD5	126.599	-0.0331376	0.0251803	-1.31601	0.18817	0.456414	5
ARPC1A	264.313	-0.0166822	0.0126753	-1.31613	0.188132	0.456414	7
CDK8	296.76	0.0196393	0.0149213	1.31619	0.188109	0.456414	13
HSPH1	904.532	-0.0190174	0.0144474	-1.31632	0.188068	0.456414	13
NUTM2B-AS1	397.846	-0.04176	0.03175	-1.31528	0.188416	0.456774	10
BLVRB	127.178	-0.0454336	0.0345493	-1.31504	0.188498	0.456835	19
LARP4B	661.546	0.0119466	0.00908613	1.31481	0.188573	0.456949	10
GRTP1	2.54171	-0.149913	0.114029	-1.3147	0.188612	0.456977	13
RNASEH2C	435.056	-0.0175767	0.0133705	-1.31459	0.188649	0.456998	11
TMED9	409.34	0.0207808	0.01581	1.31441	0.188709	0.457074	5
LINC01355	11.0856	-0.0542963	0.0413356	-1.31355	0.188999	0.457149	1
NAXE	143.567	-0.0205506	0.0156441	-1.31363	0.188972	0.457149	1
AC006994.2	3.23825	0.173639	0.132217	1.31329	0.189085	0.457149	2
ZNF142	68.5918	0.0226047	0.0172113	1.31337	0.18906	0.457149	2
KLHL24	30.4394	0.0632932	0.0481796	1.31369	0.18895	0.457149	3
MFAP3	57.7483	0.0248578	0.0189282	1.31327	0.189093	0.457149	5
CFAP206	2.20158	0.170484	0.12978	1.31364	0.188967	0.457149	6
TSPAN4	14.1661	-0.101689	0.0773871	-1.31404	0.188834	0.457149	11
LPAR5	23.2426	0.0598539	0.0455431	1.31423	0.18877	0.457149	12
RPL41	17166.3	0.0146378	0.01114	1.31398	0.188852	0.457149	12
ROCK1	915.761	0.010746	0.00818288	1.31323	0.189104	0.457149	18
COQ10A	15.4312	-0.0482815	0.0367768	-1.31282	0.189242	0.45728	12
SF3B3	415.41	-0.0144081	0.0109748	-1.31284	0.189238	0.45728	16
ARPC5	1665.15	0.0182534	0.0139049	1.31274	0.189272	0.457283	1
MICA	13.8793	0.0596177	0.0454208	1.31256	0.18933	0.457287	6
PVR	3.48551	-0.174399	0.132864	-1.31261	0.189315	0.457287	19
TRPC1	16.3344	-0.148433	0.113125	-1.31212	0.189479	0.457353	3
TUBB2A	223.716	0.0838366	0.0638915	1.31217	0.189462	0.457353	6
SETD4	55.4828	-0.0247688	0.0188767	-1.31213	0.189475	0.457353	21
FBXO45	85.6782	-0.0259657	0.0197925	-1.3119	0.189554	0.457355	3
MIR99AHG	22.4402	0.166545	0.126946	1.31194	0.189541	0.457355	21
AC144652.1	11.4607	-0.0575992	0.043922	-1.3114	0.189724	0.457687	7
PNPO	96.0125	0.0270233	0.0206077	1.31132	0.189748	0.457687	17
PCNX2	244.326	-0.0438012	0.0334096	-1.31104	0.189846	0.457855	1
FOS	14.6387	0.142949	0.109055	1.31079	0.189928	0.457943	14
ALOX12-AS1	119.111	-0.0507511	0.0387188	-1.31076	0.189938	0.457943	17
HIVEP2	348.304	0.0399897	0.0305125	1.3106	0.189993	0.458006	6
CCNG2	21.0335	0.0548641	0.041867	1.31044	0.190048	0.458071	4
EIF4ENIF1	200.884	0.0248528	0.018967	1.31032	0.190089	0.458102	22
PEX14	253.799	-0.0146437	0.0111787	-1.30996	0.190208	0.45827	1
RTN2	18.6243	0.0669262	0.0510908	1.30994	0.190215	0.45827	19
ANGPTL1	34.5401	0.106692	0.0814574	1.30979	0.190267	0.458285	1
TUBA4A	477.964	-0.0318189	0.0242939	-1.30975	0.190281	0.458285	2
POLR2B	395.862	0.0133137	0.0101672	1.30948	0.190372	0.458311	4
ZNF594	47.1352	-0.0285828	0.0218421	-1.30861	0.190667	0.458952	17
IGLV4-69	4.07626	-0.402989	0.307982	-1.30848	0.19071	0.458989	22
CNGA1	6.23398	-0.149992	0.114658	-1.30818	0.190814	0.45917	4
MTHFD2L	149.344	-0.0230012	0.0175885	-1.30774	0.190961	0.45931	4
TMEM268	63.2429	0.043027	0.0329069	1.30754	0.191031	0.45931	9
ALKBH1	111.39	0.0203171	0.0155393	1.30746	0.191056	0.45931	14
RNF24	76.8335	-0.0436973	0.0334161	-1.30767	0.190984	0.45931	20
TMEM41A	72.7143	0.0297677	0.022771	1.30727	0.191123	0.459349	3
CNIH1	144.677	0.0183179	0.0140138	1.30713	0.19117	0.459349	14
EIF2AK4	310.963	0.0242781	0.0185727	1.30719	0.191148	0.459349	15
GOSR2	160.796	0.0170649	0.0130571	1.30695	0.191231	0.459427	17
TRPA1	14.9263	-0.0558948	0.0427722	-1.3068	0.191279	0.459476	8
LINC00623	75.2919	-0.0467734	0.0358013	-1.30647	0.191393	0.459613	1
TANC2	5.89669	0.152133	0.116446	1.30647	0.191392	0.459613	17
TRO	2.81328	-0.142522	0.109112	-1.3062	0.191485	0.459767	X
PFKFB2	7.66155	0.07519	0.057577	1.3059	0.191586	0.459806	1
ITPKA	5.953	-0.105339	0.0806563	-1.30603	0.191544	0.459806	15
MOCOS	10.6009	0.142194	0.108884	1.30592	0.19158	0.459806	18
MED10	276.916	0.0149747	0.0114698	1.30558	0.191697	0.459945	5
NFATC3	359.98	-0.0177533	0.0135993	-1.30545	0.191739	0.45997	16
NUDT1	182.103	-0.0260437	0.0199556	-1.30508	0.191865	0.460204	7
NNT	293.233	-0.0148852	0.0114084	-1.30476	0.191974	0.460332	5
G2E3	243.931	-0.0189979	0.0145688	-1.30401	0.192229	0.460712	14
LINC01521	4.02225	-0.0913137	0.0700231	-1.30405	0.192216	0.460712	22
PTPN3	2.40602	0.212329	0.162899	1.30345	0.192423	0.461013	9
RALY	546.137	-0.0102028	0.00782768	-1.30343	0.192428	0.461013	20
MED6	169.62	0.0147747	0.0113371	1.30322	0.192498	0.461095	14
CD79A	686.243	0.0332629	0.0255247	1.30316	0.192519	0.461095	19
IRX6	1.96903	-0.273381	0.209801	-1.30305	0.192557	0.461118	16
NPPA	5.16518	-0.0748377	0.0574477	-1.30271	0.192674	0.461231	1
AC104653.1	9.14793	-0.0833859	0.0640058	-1.30279	0.192648	0.461231	2
SMG8	27.9384	-0.0302745	0.0232405	-1.30267	0.192689	0.461231	17
CASP9	24.0829	0.0380078	0.029181	1.30249	0.19275	0.461241	1
TNFAIP2	128.422	0.0768877	0.0590314	1.30249	0.19275	0.461241	14
IMPDH2	391.873	0.0270143	0.0207533	1.30169	0.193023	0.461487	3
TRIM59	135.91	-0.0211925	0.0162803	-1.30173	0.19301	0.461487	3
SMAD4	220.98	-0.016712	0.0128381	-1.30175	0.193003	0.461487	18
ZNF83	181.558	-0.042171	0.0323928	-1.30186	0.192964	0.461487	19
RALGPS2	380.662	0.0992297	0.0762385	1.30157	0.193064	0.461518	1
CD69	166.392	-0.0711588	0.054682	-1.30132	0.193148	0.461653	12
INTS10	189.026	-0.0200486	0.0154077	-1.30121	0.193187	0.461678	8
NKD1	2.84515	0.164081	0.126108	1.30112	0.193219	0.461685	16
RECQL	434.864	0.013996	0.01076	1.30074	0.193348	0.461927	12
ANAPC1	292.578	-0.0155647	0.0119703	-1.30028	0.193507	0.462184	2
PACS1	875.215	-0.0228223	0.0175526	-1.30022	0.193524	0.462184	11
HSPA8	3562.03	0.0212239	0.0163249	1.30009	0.193569	0.462184	11
VRK3	112.228	0.0225758	0.0173645	1.30011	0.193563	0.462184	19
BRAF	928.235	-0.0348376	0.0268058	-1.29963	0.193727	0.462493	7
CSMD1	3.61967	0.15396	0.118495	1.29929	0.193843	0.462634	8
KBTBD2	101.658	0.0201847	0.0155412	1.29879	0.194015	0.462707	7
CDK5RAP3	107.99	0.0180715	0.0139132	1.29887	0.193988	0.462707	17
CEBPD	21.8321	0.102267	0.078759	1.29848	0.194124	0.462837	8
COQ4	137.41	0.0193431	0.0148969	1.29847	0.194127	0.462837	9
SMG9	79.2954	0.0244694	0.0188463	1.29837	0.194161	0.462851	19
CRLF1	6.98077	-0.0767247	0.0591021	-1.29817	0.194228	0.462943	19
ADM2	4.85286	0.131617	0.101406	1.29793	0.194311	0.463005	22
SMIM8	125.909	-0.0249459	0.0192252	-1.29756	0.194437	0.463192	6
GATAD1	124	-0.0217204	0.0167397	-1.29754	0.194446	0.463192	7
NOTCH1	76.4853	0.0347712	0.0268034	1.29727	0.194539	0.463346	9
CBWD2	156.206	0.030195	0.0232818	1.29693	0.194654	0.463552	2
RBP1	2.71194	-0.208156	0.16054	-1.2966	0.194769	0.463758	3
SNRPB	1359.13	-0.0161431	0.0124526	-1.29637	0.194849	0.463881	20
STX17-AS1	11.2351	0.0776841	0.059934	1.29616	0.19492	0.463938	9
KCNMB1	13.7884	-0.185746	0.143348	-1.29577	0.195056	0.464096	5
ECD	164.372	0.01497	0.0115537	1.29569	0.195082	0.464096	10
HMGB3	260.959	-0.0239304	0.0184687	-1.29573	0.195069	0.464096	X
ADCY10	4.57145	-0.107455	0.0829501	-1.29542	0.195175	0.464241	1
PDZD2	38.2004	-0.0692582	0.0534669	-1.29535	0.1952	0.464241	5
PPP1R32	3.23295	-0.10827	0.0835941	-1.29518	0.195257	0.464308	11
XRCC5	2582.11	-0.0103515	0.0079931	-1.29506	0.1953	0.464343	2
ABCF1	632.931	-0.0119025	0.00919176	-1.29491	0.195353	0.464401	6
CAPRIN2	31.4642	-0.0413526	0.0319502	-1.29428	0.195569	0.464847	12
LINC01004	272.905	-0.0206964	0.0159992	-1.29359	0.195807	0.465277	7
FBXO38	139.258	0.0173914	0.013453	1.29275	0.196096	0.465897	5
KLHL13	17.3741	-0.227033	0.175672	-1.29237	0.196229	0.466144	X
CNIH4	171.706	0.0169633	0.0131294	1.292	0.196356	0.466177	1
CCNT2-AS1	49.7605	-0.0463998	0.0359206	-1.29173	0.196449	0.466177	2
RGS12	15.9714	-0.0904994	0.0700334	-1.29223	0.196277	0.466177	4
SMPD1	14.1409	0.053679	0.0415556	1.29174	0.196447	0.466177	11
DUSP16	261.209	-0.0376397	0.0291341	-1.29194	0.196377	0.466177	12
RPS15	8018.71	-0.0130638	0.0101139	-1.29167	0.196472	0.466177	19
VASP	535.785	0.0270662	0.0209653	1.291	0.196704	0.466659	19
TRIM33	345.009	-0.0115347	0.00893616	-1.29079	0.196778	0.4667	1
PPM1N	9.58991	-0.075765	0.0586944	-1.29084	0.196759	0.4667	19
CEP85	92.1168	-0.0262626	0.0203509	-1.29049	0.19688	0.466731	1
EXO1	145.294	-0.034999	0.0271295	-1.29007	0.197025	0.466731	1
TMEM184C	114.802	0.0162716	0.0126113	1.29024	0.196967	0.466731	4
MIR181A2HG	93.3225	-0.0749904	0.0581072	-1.29055	0.196858	0.466731	9
MAPKAPK5	159.92	-0.0170171	0.0131904	-1.29011	0.197011	0.466731	12
IFI27L2	275.806	0.0324092	0.0251222	1.29006	0.19703	0.466731	14
KLHL36	67.976	-0.0280498	0.0217415	-1.29015	0.196997	0.466731	16
MOB3A	465.047	0.0248128	0.0192283	1.29043	0.196902	0.466731	19
PRMT1	1035.27	-0.017052	0.0132208	-1.28979	0.197124	0.466807	19
CFL2	48.1267	-0.0319297	0.0247657	-1.28927	0.197304	0.467132	14
GSN	47.8283	0.0574754	0.044585	1.28912	0.197356	0.467186	9
C2CD2L	17.0936	0.0417808	0.0324254	1.28852	0.197565	0.467601	11
GSTZ1	83.2652	0.0278743	0.0216339	1.28845	0.197588	0.467601	14
CPEB1	6.69279	0.193288	0.150036	1.28828	0.197649	0.467654	15
DLGAP1-AS5	26.963	-0.156461	0.12146	-1.28816	0.197689	0.467654	18
IFNA2	9.30414	-0.163882	0.127241	-1.28796	0.197759	0.467733	9
CR1L	8.14981	-0.136946	0.106344	-1.28776	0.19783	0.467832	1
ZNF880	32.3739	-0.107094	0.0831795	-1.2875	0.197919	0.467977	19
MTFR1L	43.2167	0.0294056	0.0228456	1.28715	0.198044	0.468202	1
RAB24	20.8154	0.0437202	0.0339883	1.28633	0.198327	0.468679	5
TMLHE	92.1714	-0.0281079	0.0218514	-1.28632	0.198332	0.468679	X
PIPOX	9.60401	0.0788527	0.061308	1.28617	0.198382	0.468731	17
TTC39C-AS1	8.04074	-0.156077	0.121383	-1.28582	0.198507	0.468957	18
MAPK11	8.69175	0.0763906	0.059416	1.28569	0.198551	0.468993	22
WDR41	211.141	0.0290602	0.0226067	1.28547	0.198629	0.46911	5
HECTD3	39.2449	0.0325698	0.0253473	1.28494	0.198813	0.469223	1
EML4	444.567	-0.040167	0.0312576	-1.28503	0.198782	0.469223	2
ABLIM1	90.0991	0.0708006	0.0551012	1.28492	0.198821	0.469223	10
APEX2	66.8001	0.024477	0.0190492	1.28494	0.198814	0.469223	X
IMMP2L	655.668	0.0481212	0.0374612	1.28456	0.198946	0.469315	7
PLXDC2	138.146	-0.214879	0.167275	-1.28459	0.198937	0.469315	10
FMNL1	154.832	0.0252412	0.0196483	1.28465	0.198914	0.469315	17
PHTF2	494.773	0.0225529	0.0175633	1.28409	0.19911	0.469565	7
FREM1	3.56166	0.341707	0.266188	1.28371	0.199245	0.469618	9
IPO7	413.169	-0.018218	0.0141904	-1.28382	0.199205	0.469618	11
CORO1B	69.0364	0.0557782	0.0434506	1.28372	0.199241	0.469618	11
DNAH3	4.30941	-0.118445	0.0922684	-1.2837	0.199248	0.469618	16
CREBRF	125.751	-0.0347493	0.0270747	-1.28346	0.199332	0.469748	5
HLA-F-AS1	19.219	-0.0604033	0.047066	-1.28337	0.199361	0.469749	6
HARS	250.882	0.0141326	0.0110142	1.28313	0.199448	0.469817	5
SAMD5	89.5067	-0.189175	0.14747	-1.2828	0.199562	0.470016	6
SWAP70	1068.21	0.0316313	0.0246627	1.28256	0.199647	0.470016	11
MBNL1	2979.42	-0.0249279	0.0194397	-1.28232	0.199731	0.470145	3
KIF2C	228.901	-0.0289943	0.0226127	-1.28222	0.199767	0.470162	1
RPF2	334.158	-0.0199132	0.0155355	-1.28179	0.199917	0.470448	6
SNX29	1133.71	0.0314375	0.0245328	1.28145	0.200036	0.470455	16
RPF1	215.56	-0.0173102	0.0135097	-1.28132	0.200082	0.470496	1
FBXO4	73.6248	-0.025765	0.0201158	-1.28083	0.200252	0.470637	5
DUSP1	12.852	0.0681986	0.0532461	1.28082	0.200258	0.470637	5
COLCA1	2.29016	-0.162023	0.126509	-1.28072	0.200292	0.470637	11
PSMC1	577.929	-0.0137602	0.0107447	-1.28065	0.200315	0.470637	14
LAT	10.5496	-0.0812643	0.0634425	-1.28091	0.200224	0.470637	16
PCYOX1L	15.8612	-0.0514534	0.0401833	-1.28047	0.200381	0.470723	5
INO80C	109.891	0.0288911	0.0225651	1.28034	0.200426	0.47076	18
UAP1	73.3108	0.0370326	0.0289393	1.27966	0.200663	0.470808	1
KYNU	544.111	0.0376081	0.0294031	1.27905	0.200879	0.470808	2
TNK2	93.8162	-0.0380936	0.0297824	-1.27906	0.200875	0.470808	3
GPNMB	7.29006	-0.0876098	0.0684469	-1.27997	0.200557	0.470808	7
TBRG4	135.621	-0.020961	0.0163843	-1.27934	0.200777	0.470808	7
STX17	177.398	-0.020916	0.0163515	-1.27915	0.200844	0.470808	9
NUP160	367.559	0.0184834	0.0144478	1.27933	0.200781	0.470808	11
PPM1H	2.97273	0.215103	0.168118	1.27948	0.200729	0.470808	12
BRMS1L	112.604	0.0311147	0.0243258	1.27909	0.200867	0.470808	14
KAT8	75.457	-0.0212569	0.0166106	-1.27972	0.200644	0.470808	16
ITFG1-AS1	4.30761	0.0858996	0.0671378	1.27945	0.200738	0.470808	16
ZNF652	257.082	-0.0332712	0.0260116	-1.27909	0.200865	0.470808	17
LONRF3	2.84349	0.253957	0.198468	1.27959	0.20069	0.470808	X
ABCC1	370.949	-0.0188312	0.0147311	-1.27833	0.201132	0.471305	16
STX1B	3.38715	0.121101	0.0947369	1.27828	0.201149	0.471305	16
DPH1	13.6962	-0.0458824	0.0359059	-1.27785	0.201301	0.471526	17
CAPN12	12.9854	-0.088394	0.069172	-1.27789	0.201289	0.471526	19
RPS8	15277.8	-0.0162935	0.0127522	-1.2777	0.201356	0.471586	1
EPRS	719.33	0.0145705	0.0114088	1.27713	0.201556	0.471716	1
CCDC180	2.116	0.328481	0.257164	1.27732	0.201489	0.471716	9
ZSWIM8	66.4499	0.0300888	0.0235586	1.27719	0.201534	0.471716	10
THSD1	4.01502	-0.102544	0.0802826	-1.27729	0.201501	0.471716	13
SAMD1	136.107	-0.0260275	0.0203774	-1.27727	0.201506	0.471716	19
RAD51	118.103	-0.0279169	0.0218631	-1.2769	0.201639	0.471841	15
ATE1	332.305	0.0193625	0.0151652	1.27678	0.201681	0.471852	10
FBRSL1	73.7455	-0.0341115	0.0267181	-1.27672	0.201701	0.471852	12
ZNF846	16.1607	-0.061885	0.0484786	-1.27654	0.201763	0.471929	19
RNF7	367.147	0.0117642	0.00921729	1.27632	0.201842	0.472046	3
CDKN2AIPNL	128.64	-0.0178466	0.0139863	-1.27601	0.201953	0.472237	5
RFX4	6.57184	0.0765971	0.060051	1.27553	0.202121	0.472494	12
ACACB	9.22236	0.0987178	0.0773932	1.27554	0.20212	0.472494	12
AURKA	250.231	0.0331384	0.0259831	1.27538	0.202174	0.472551	20
PLAC8	683.675	-0.0782462	0.0613738	-1.27491	0.20234	0.472872	4
CDKN1B	69.2083	-0.0283462	0.0222355	-1.27482	0.202374	0.472882	12
NUDT4	305.828	0.0228877	0.0179606	1.27433	0.202546	0.473148	12
WNT6	3.9972	-0.162189	0.127297	-1.2741	0.202628	0.473245	2
ALDH1B1	43.8893	-0.0421673	0.0330985	-1.27399	0.202666	0.473245	9
FICD	31.0858	0.0426476	0.0334761	1.27397	0.202674	0.473245	12
TSTD1	183.918	-0.0494784	0.0388612	-1.27321	0.202944	0.473276	1
INPP1	51.0477	0.0491525	0.0386051	1.27321	0.202943	0.473276	2
NDUFAF2	571.452	-0.0251745	0.0197658	-1.27364	0.202791	0.473276	5
ZNF212	55.0504	0.0249469	0.0195952	1.27311	0.202978	0.473276	7
ADAM32	6.46438	-0.0838262	0.0658246	-1.27348	0.202849	0.473276	8
RHOT2	85.8693	0.0192369	0.0151082	1.27328	0.202918	0.473276	16
UBL5	1275.84	0.0101546	0.00797613	1.27312	0.202974	0.473276	19
GNB1L	41.7921	-0.0389546	0.0305896	-1.27346	0.202855	0.473276	22
ENOSF1	292.153	0.0285171	0.0224084	1.27261	0.203158	0.473492	18
SULF2	35.1194	0.0730622	0.0574088	1.27266	0.203137	0.473492	20
F2RL2	2.85052	0.115234	0.09057	1.27232	0.203259	0.473592	5
IL1B	2.86899	0.26152	0.205571	1.27216	0.203316	0.473628	2
LTN1	162.409	0.0154001	0.0121059	1.27212	0.203332	0.473628	21
SLC39A11	661.235	0.0224826	0.0176765	1.27189	0.203412	0.473734	17
FGFR1	75.8426	-0.120202	0.0945314	-1.27156	0.203531	0.473888	8
REXO2	60.6069	0.077653	0.0610981	1.27096	0.203744	0.474181	11
CDC42BPB	104.489	0.0547577	0.0430952	1.27062	0.203863	0.47439	14
MRPL30	84.7338	-0.022945	0.0180619	-1.27035	0.203959	0.474545	2
TMEM35B	64.4157	-0.0395995	0.0311838	-1.26988	0.204129	0.474805	1
IER5	228.646	-0.0272917	0.0214964	-1.26959	0.20423	0.474972	1
ZNF148	854.044	-0.0112516	0.00886425	-1.26932	0.204328	0.475132	3
DCPS	233.324	-0.0214663	0.0169171	-1.26892	0.204471	0.475194	11
ATP2A1	15.4482	0.054972	0.0433253	1.26882	0.204506	0.475194	16
GPRIN1	20.9739	0.0529598	0.0417497	1.26851	0.204617	0.475329	5
MIR3945HG	13.237	-0.11704	0.0923031	-1.268	0.204797	0.475613	4
TUBG1	196.589	-0.0200983	0.0158496	-1.26806	0.204776	0.475613	17
GBP4	98.1852	-0.0981427	0.0774058	-1.2679	0.204834	0.475631	1
RASSF3	411.72	0.0165153	0.0130275	1.26773	0.204896	0.475639	12
TRAPPC12	200.176	0.0157317	0.0124227	1.26637	0.205382	0.476193	2
SLC39A10	105.947	-0.0391624	0.0309206	-1.26655	0.205316	0.476193	2
NCL	5735.91	-0.0220199	0.0173887	-1.26633	0.205393	0.476193	2
AKAP12	2.95914	0.208015	0.164261	1.26636	0.205383	0.476193	6
GGH	133.409	-0.0290976	0.0229767	-1.2664	0.205371	0.476193	8
SFMBT2	1032.06	0.0293941	0.0232122	1.26632	0.205398	0.476193	10
STAT1	2294.25	0.0257901	0.0203716	1.26598	0.20552	0.476396	2
SIGLEC5	4.41045	0.163439	0.129108	1.26591	0.205544	0.476396	19
NIPAL3	66.4441	0.0354934	0.0280408	1.26578	0.205593	0.476442	1
HMGN1	1504.19	-0.013753	0.0108661	-1.26568	0.205626	0.476451	21
NCBP1	169.104	-0.0159246	0.0125901	-1.26485	0.205927	0.476877	9
USP47	587.595	-0.013034	0.0103041	-1.26494	0.205893	0.476877	11
NDUFV1	386.999	-0.0136785	0.0108137	-1.26492	0.2059	0.476877	11
CSRP1	95.4606	-0.0310868	0.0245809	-1.26467	0.205989	0.476953	1
DRAIC	2.77209	0.134434	0.106314	1.26449	0.206054	0.477035	15
NUBP2	153.721	-0.0155311	0.0122842	-1.26432	0.206117	0.477045	16
ZNHIT3	175.216	-0.0242018	0.0191419	-1.26434	0.206109	0.477045	17
LZIC	125.784	-0.042212	0.0333899	-1.26421	0.206154	0.477064	1
ERLIN2	70.9888	-0.0210838	0.0166822	-1.26385	0.206285	0.477299	8
ATN1	98.2692	0.018977	0.0150183	1.26359	0.206377	0.477309	12
CHST11	1065.63	-0.0392849	0.0310898	-1.26359	0.206375	0.477309	12
TCEAL4	265.756	0.0260114	0.0205867	1.2635	0.206408	0.477313	X
HSPA2	4.51546	-0.0953287	0.075455	-1.26338	0.206451	0.477345	14
PLCD1	4.57546	0.107718	0.0853016	1.26279	0.206664	0.477645	3
TRIM14	166.753	0.0310933	0.0246205	1.2629	0.206624	0.477645	9
FNBP1	4467.38	-0.0141158	0.0111803	-1.26256	0.206746	0.477645	9
MRPS11	261.595	0.0132895	0.010525	1.26267	0.206709	0.477645	15
LYRM9	9.75173	-0.078082	0.0618455	-1.26253	0.206757	0.477645	17
PTS	153.89	0.0234028	0.01854	1.26229	0.206846	0.477715	11
PRDM15	88.0719	0.0357937	0.0283561	1.26229	0.206843	0.477715	21
PIK3R3	365.239	0.0393942	0.0312142	1.26206	0.206926	0.477788	1
SOD2	244.901	0.0178916	0.0141768	1.26204	0.206936	0.477788	6
RMRP	53.6684	0.0745938	0.0591231	1.26167	0.207068	0.477957	9
NOMO3	14.8456	-0.0597399	0.0473475	-1.26173	0.207045	0.477957	16
SGMS1	1047.02	-0.0430432	0.0341228	-1.26142	0.207157	0.478096	10
RNF220	110.963	0.0191617	0.015197	1.26089	0.207348	0.478328	1
PCP4L1	3.77278	0.171634	0.136125	1.26086	0.20736	0.478328	1
OR2A1-AS1	18.757	-0.0740092	0.0586995	-1.26081	0.207376	0.478328	7
PBX3	1847.88	0.0518182	0.0410929	1.261	0.207308	0.478328	9
PIGP	97.4677	0.0299742	0.0237752	1.26073	0.207405	0.478328	21
TIMM8B	639.049	0.0136409	0.0108212	1.26057	0.207464	0.478397	11
DDX11-AS1	12.3373	-0.0738407	0.0585855	-1.26039	0.207528	0.478478	12
RPS25	6466.75	-0.0117477	0.00932238	-1.26016	0.207613	0.478605	11
ELL2	804.604	-0.046484	0.0369083	-1.25945	0.207869	0.479059	5
NCF1	682.809	0.0498405	0.0395808	1.25921	0.207955	0.47919	7
SUCLG2-AS1	14.5788	0.091245	0.0724794	1.25891	0.208063	0.479304	3
CLCN4	4.96974	-0.207313	0.164703	-1.2587	0.208138	0.479341	X
LTB	222.219	-0.0870866	0.0692078	-1.25833	0.208271	0.479579	6
PMS1	262.285	-0.0175644	0.0139613	-1.25808	0.208361	0.47972	2
ADIRF-AS1	5.7343	0.0985403	0.0783435	1.2578	0.208465	0.479822	10
KRBOX4	45.0146	0.0280291	0.0222836	1.25783	0.208452	0.479822	X
CORO1C	410.854	-0.0242339	0.0192705	-1.25757	0.208549	0.479948	12
YIPF5	125.413	0.0216298	0.0172127	1.25662	0.208891	0.480485	5
STKLD1	2.39172	-0.125329	0.0997318	-1.25666	0.208878	0.480485	9
KLRK1	4.55001	0.203406	0.161914	1.25626	0.209021	0.480696	12
DLGAP4-AS1	60.7623	-0.0437319	0.0348456	-1.25502	0.209472	0.481394	20
MS4A6E	7.96198	-0.101414	0.0808497	-1.25435	0.209713	0.481811	11
ACSF2	18.9909	-0.0525452	0.0418956	-1.2542	0.209771	0.481875	17
SSB	857.365	-0.0183938	0.0146688	-1.25394	0.209862	0.481944	2
E2F3	418.063	-0.0162778	0.0129827	-1.2538	0.209913	0.481944	6
TBC1D15	192.694	-0.0149926	0.0119578	-1.25379	0.209919	0.481944	12
STRN4	77.9308	0.0209446	0.0167042	1.25385	0.209896	0.481944	19
GTF3C3	155.804	0.0151619	0.012096	1.25347	0.210036	0.481954	2
KIF20A	39.0051	0.0401878	0.0320599	1.25352	0.210016	0.481954	5
PLAC8L1	6.82709	-0.0744493	0.0594266	-1.2528	0.21028	0.482239	5
RPS5	5646.59	-0.0144108	0.011503	-1.25278	0.210284	0.482239	19
ABCA3	31.9313	0.100131	0.0799742	1.25205	0.210552	0.482786	16
IGKV2-30	4.19236	0.400884	0.320384	1.25126	0.210839	0.48324	2
KIF24	59.8199	-0.0315795	0.0252368	-1.25133	0.210814	0.48324	9
CRYM	41.6603	0.123287	0.0985543	1.25096	0.210951	0.483428	16
LONRF1	85.4295	0.0330113	0.0263915	1.25083	0.210996	0.483462	8
KCTD19	3.78466	-0.186277	0.148956	-1.25055	0.211098	0.48356	16
MYO1C	249.15	-0.0307773	0.0246096	-1.25062	0.211073	0.48356	17
RRP7A	321.757	0.0416935	0.0333466	1.25031	0.211187	0.483698	22
LHFPL4	3.67071	0.121451	0.0972038	1.24945	0.211501	0.48401	3
TH2LCRR	23.8641	-0.0421349	0.0337233	-1.24943	0.211508	0.48401	5
SDHD	330.041	0.0127756	0.0102235	1.24963	0.211433	0.48401	11
ANKRD10-IT1	15.434	-0.0401568	0.0321418	-1.24937	0.211531	0.48401	13
AOC2	2.70328	0.100253	0.0802428	1.24937	0.211528	0.48401	17
LINC01562	3.4017	0.117284	0.0938963	1.24908	0.211637	0.48408	1
HSPA12A	14.1492	-0.0899024	0.0719785	-1.24902	0.211659	0.48408	10
PSMA8	10.9709	0.158376	0.126806	1.24896	0.211681	0.48408	18
SMIM7	253.693	0.0125058	0.0100126	1.249	0.211664	0.48408	19
DIO1	7.05954	-0.0659143	0.0527936	-1.24853	0.211837	0.484216	1
ZFR	596.95	-0.0128393	0.0102826	-1.24865	0.211794	0.484216	5
PRRC2B	509.263	-0.0125131	0.0100227	-1.24847	0.211859	0.484216	9
ESCO2	280.933	-0.0263254	0.0211036	-1.24744	0.212237	0.484942	8
BRD3	73.8571	0.0319305	0.0255959	1.24749	0.212219	0.484942	9
DOCK5	24.4626	0.169054	0.135583	1.24687	0.212446	0.485352	8
MRPS15	519.303	0.0155118	0.0124415	1.24678	0.212477	0.485356	1
FAM227A	5.93808	0.0831369	0.0666961	1.2465	0.21258	0.485522	22
TMEM183A	193.826	0.0146081	0.0117209	1.24633	0.212643	0.485545	1
CDKN2B-AS1	55.9037	0.0477381	0.0383077	1.24618	0.2127	0.485545	9
MORC4	5.90258	-0.112518	0.0902925	-1.24615	0.212709	0.485545	X
SPATA1	52.1842	0.0321356	0.0257925	1.24593	0.212791	0.48556	1
IL6ST	264.693	-0.0549906	0.0441376	-1.24589	0.212805	0.48556	5
MMP21	14.0779	-0.0633354	0.050831	-1.246	0.212765	0.48556	10
IAH1	205.081	0.0218861	0.0175702	1.24563	0.212899	0.48557	2
DLAT	140.917	0.0205289	0.0164797	1.24571	0.212871	0.48557	11
GJA3	13.2793	-0.156629	0.125739	-1.24567	0.212886	0.48557	13
AP000442.1	36.8959	-0.0314366	0.0252434	-1.24534	0.213006	0.485679	11
DPH6	278.748	-0.0239851	0.0192594	-1.24537	0.212996	0.485679	15
SLC9A2	11.0406	0.201203	0.161612	1.24498	0.213139	0.485914	2
PLCD4	2.69034	-0.118551	0.0952464	-1.24468	0.213251	0.485965	2
TPD52L2	101.68	0.017571	0.0141169	1.24468	0.21325	0.485965	20
STARD4	153.77	0.0276149	0.0221884	1.24457	0.213291	0.485989	5
PRKCB	1970.36	0.0401668	0.0322763	1.24447	0.213328	0.486006	16
SMARCD3	3.35285	0.0898577	0.0722357	1.24395	0.213518	0.486301	7
PDCL	79.6807	-0.0196743	0.0158151	-1.24402	0.213494	0.486301	9
CRMP1	13.2421	0.161315	0.129748	1.24329	0.213759	0.486512	4
STK17A	736.156	-0.0247281	0.0198873	-1.24341	0.213716	0.486512	7
MRPS35	326.757	0.0141554	0.0113841	1.24344	0.213706	0.486512	12
COA4	378.28	-0.0149893	0.0120585	-1.24305	0.213849	0.486648	11
DUXAP8	5.47701	-0.322157	0.259224	-1.24278	0.21395	0.486742	22
CPQ	4.13131	-0.161222	0.129748	-1.24258	0.214024	0.486774	8
MEX3D	4.08927	-0.0848243	0.0682803	-1.2423	0.214128	0.486941	19
TSEN54	48.7947	-0.0302543	0.0243615	-1.24189	0.214276	0.487144	17
TJP2	230.065	0.0439609	0.0354094	1.2415	0.21442	0.487148	9
RPS19	15578.2	0.0153124	0.0123347	1.2414	0.214458	0.487148	19
ZNF324	25.2248	0.0328869	0.0264915	1.24141	0.214453	0.487148	19
GAS2L3	35.427	0.0712254	0.0573826	1.24124	0.214519	0.487151	12
AKT3	522.511	0.062342	0.0502457	1.24074	0.214701	0.487361	1
LGR4	7.66723	0.195468	0.157527	1.24086	0.214659	0.487361	11
ZNF383	45.5271	-0.0255852	0.0206198	-1.24081	0.214675	0.487361	19
SPAG9	381.594	0.0193464	0.0155947	1.24058	0.214763	0.487433	17
PCBD2	166.469	0.0196828	0.015871	1.24018	0.214909	0.487629	5
PRDM10	77.1107	-0.023938	0.0193012	-1.24023	0.214889	0.487629	11
ALG2	92.1445	0.0222355	0.0179318	1.24	0.214976	0.487714	9
PIGF	114.503	-0.0197491	0.015929	-1.23982	0.215041	0.487795	2
SUV39H2	95.7033	-0.0226129	0.0182418	-1.23962	0.215115	0.487893	10
APOL1	68.8631	-0.0610894	0.0492913	-1.23935	0.215215	0.487984	22
EPHB1	289.513	-0.114998	0.092797	-1.23924	0.215256	0.488008	3
GALNT10	417.386	0.0442178	0.0356864	1.23907	0.215321	0.488021	5
CALM3	870.865	-0.0229422	0.0185156	-1.23907	0.215318	0.488021	19
LMAN2	410.563	0.0150089	0.0121214	1.23821	0.215638	0.488672	5
DCLRE1B	20.66	-0.0401171	0.0324105	-1.23778	0.215797	0.488896	1
MSRB3	4.80062	0.214614	0.173402	1.23767	0.215839	0.488923	12
SVBP	104.124	-0.0259696	0.0209848	-1.23755	0.215884	0.488958	1
NR2F2-AS1	10.1091	-0.289473	0.233972	-1.23721	0.216007	0.489169	15
ITCH	434.616	-0.0200083	0.0161748	-1.237	0.216087	0.489212	20
MTMR8	38.0982	-0.042329	0.0342176	-1.23705	0.216067	0.489212	X
ARHGAP44	68.2195	0.137363	0.111091	1.23649	0.216277	0.489575	17
PFKP	350.69	0.0197099	0.0159414	1.2364	0.216309	0.48958	10
FKTN	164.056	-0.0183823	0.0148699	-1.23621	0.216379	0.489644	9
EXOSC4	110.909	-0.0213462	0.0172752	-1.23566	0.216586	0.489934	8
VEGFA	33.1685	-0.0629052	0.0509269	-1.23521	0.216754	0.490178	6
AZIN1-AS1	161.271	-0.0439501	0.0355796	-1.23526	0.216734	0.490178	8
LRRC7	17.6458	-0.0443739	0.0359442	-1.23452	0.217008	0.490616	1
CUTC	143.876	-0.0165401	0.0133989	-1.23444	0.217041	0.490622	10
SPATC1L	36.988	-0.0725058	0.0587545	-1.23405	0.217186	0.490882	21
MRPS14	197.315	0.0144612	0.0117226	1.23362	0.217345	0.491039	1
GNG2	389.961	0.0432815	0.0350878	1.23352	0.217381	0.491052	14
KLB	4.1985	-0.0751043	0.0609215	-1.2328	0.217649	0.491345	4
ARFIP1	222.078	0.0163021	0.0132217	1.23298	0.217584	0.491345	4
PARP11	91.2608	-0.033241	0.0269714	-1.23245	0.217781	0.491345	12
LRCH1	785.263	-0.0222794	0.018073	-1.23275	0.217671	0.491345	13
ACSF3	118.576	-0.0200456	0.0162618	-1.23268	0.217695	0.491345	16
FOXK2	345.465	0.0149829	0.0121571	1.23245	0.217783	0.491345	17
ST8SIA5	13.5116	-0.141909	0.115132	-1.23258	0.217732	0.491345	18
CLPTM1	118.012	0.0169141	0.0137224	1.23259	0.21773	0.491345	19
PRMT7	104.698	-0.0223197	0.0181144	-1.23215	0.217893	0.491525	16
NFU1	164.138	-0.0195601	0.01588	-1.23175	0.218043	0.491797	2
MRPL47	389.915	0.0130215	0.0105746	1.23139	0.218178	0.491896	3
KLHL2	177.174	-0.0207675	0.016865	-1.23139	0.218177	0.491896	4
TRPV3	17.2042	0.166362	0.13509	1.23149	0.21814	0.491896	17
TMEM39A	132.864	0.0231053	0.0187653	1.23128	0.218218	0.491919	3
LRWD1	49.8318	-0.0439787	0.0357311	-1.23082	0.218389	0.492176	7
PIGH	47.4951	-0.0268588	0.0218219	-1.23081	0.218392	0.492176	14
LIAS	110.087	0.021672	0.0176117	1.23054	0.218494	0.492337	4
FAH	75.6833	0.0442871	0.0359992	1.23023	0.218613	0.492536	15
METTL2B	240.347	0.0184842	0.0150263	1.23012	0.218651	0.492554	7
PUM1	667.22	0.00978348	0.00795544	1.22978	0.218778	0.492643	1
AKAP5	30.3882	-0.0531184	0.0431936	-1.22978	0.218781	0.492643	14
CEP152	232.53	-0.0271723	0.0220951	-1.22979	0.218776	0.492643	15
ICK	40.1598	0.0371074	0.0301813	1.22948	0.21889	0.492684	6
SLC8A3	101.717	0.0943898	0.0767671	1.22956	0.218862	0.492684	14
FAM98B	184.312	-0.0192622	0.0156721	-1.22907	0.219044	0.492894	15
ELOVL7	13.1951	-0.122841	0.0999647	-1.22884	0.219132	0.492956	5
KCNN2	7.54277	-0.251888	0.20498	-1.22884	0.219131	0.492956	5
TLR1	89.3149	-0.0495751	0.0403504	-1.22862	0.219216	0.493009	4
ST6GALNAC4	86.5332	0.0319658	0.0260175	1.22863	0.219211	0.493009	9
ATP6AP1L	49.2947	0.0510841	0.0415977	1.22805	0.219428	0.493165	5
ZBED8	7.7583	-0.0572979	0.0466613	-1.22795	0.219465	0.493165	5
AREL1	135.261	0.0164616	0.0134066	1.22787	0.219497	0.493165	14
PSMB6	579.622	0.0122005	0.00993604	1.2279	0.219483	0.493165	17
MT-ND6	1531.1	0.0235188	0.01915	1.22813	0.219398	0.493165	MT
ATXN7L2	10.2348	-0.0521268	0.0424621	-1.22761	0.219593	0.493283	1
ITGB1BP1	326.812	0.0211355	0.0172174	1.22756	0.21961	0.493283	2
GPR52	3.78785	0.0878228	0.0715631	1.22721	0.219744	0.493374	1
GPATCH11	208.35	0.0221045	0.0180147	1.22703	0.219812	0.493374	2
COA5	112.039	-0.0157425	0.0128289	-1.22711	0.21978	0.493374	2
COPS8	124.186	0.0159487	0.0130016	1.22668	0.219945	0.493374	2
SNHG1	217.648	-0.0257193	0.0209642	-1.22682	0.219889	0.493374	11
TPGS1	77.2628	0.0294053	0.0239698	1.22676	0.219912	0.493374	19
FAM209A	7.58595	0.0565882	0.04612	1.22698	0.219832	0.493374	20
TIMM8A	132.462	0.0254711	0.0207648	1.22665	0.219954	0.493374	X
BTBD6	58.9405	-0.0281585	0.0229592	-1.22646	0.220025	0.493399	14
DLGAP1-AS3	2.76334	-0.208625	0.170101	-1.22648	0.220018	0.493399	18
SCYL3	82.7368	0.0264006	0.0215297	1.22624	0.220108	0.493517	1
TRIM71	13.5546	-0.208549	0.170121	-1.22588	0.220243	0.49356	3
ACAA2	233.774	0.0231242	0.0188635	1.22587	0.220248	0.49356	18
ZFR2	2.97869	0.246715	0.201234	1.22601	0.220196	0.49356	19
GSS	104.147	0.0257356	0.0209917	1.22599	0.220203	0.49356	20
MZF1-AS1	13.5086	0.0460288	0.0375521	1.22573	0.2203	0.493608	19
CRIP2	3.61179	0.147201	0.12011	1.22556	0.220366	0.493687	14
PKHD1	3.66034	-0.24198	0.197521	-1.22508	0.220544	0.493919	6
CCDC86	103.474	-0.0303015	0.0247356	-1.22502	0.220569	0.493919	11
SPNS3	2.74584	-0.162337	0.132524	-1.22496	0.220591	0.493919	17
ZNF665	10.4345	-0.106986	0.0873281	-1.22511	0.220534	0.493919	19
PPTC7	245.482	0.0159924	0.0130569	1.22482	0.220643	0.493968	12
TMC8	226.047	0.0268888	0.021955	1.22472	0.220681	0.493986	17
HIST1H4J	49.9103	-0.0337686	0.0275749	-1.22461	0.220721	0.494008	6
RPGRIP1L	46.7496	-0.0278663	0.0227586	-1.22443	0.22079	0.494095	16
TWISTNB	244.438	0.0182817	0.0149409	1.2236	0.221105	0.494459	7
NFIB	55.2468	-0.187919	0.153575	-1.22363	0.221093	0.494459	9
NOMO2	37.0262	0.0413045	0.0337551	1.22365	0.221083	0.494459	16
VEZF1	73.7794	0.0234459	0.0191604	1.22366	0.221079	0.494459	17
COPE	668.953	0.0119829	0.00979714	1.2231	0.221293	0.494627	19
HPS4	78.1647	0.0217243	0.0177598	1.22323	0.221243	0.494627	22
LAX1	49.0954	0.0925343	0.0756691	1.22288	0.221375	0.494655	1
THAP5	89.7928	-0.0221149	0.0180832	-1.22295	0.221347	0.494655	7
SOX12	23.3083	0.0644685	0.0527363	1.22247	0.22153	0.494936	20
RFXAP	52.6409	-0.0248381	0.0203264	-1.22196	0.221721	0.495225	13
CDK5RAP2	338.85	0.014376	0.0117674	1.22168	0.221829	0.495331	9
MICAL3	106.823	-0.104189	0.0852833	-1.22168	0.221829	0.495331	22
DECR2	17.9062	-0.0567772	0.0464931	-1.2212	0.222012	0.495671	16
MTCH1	234.233	0.0141196	0.0115634	1.22107	0.222061	0.495714	6
NEDD4L	190.782	-0.0839085	0.0687286	-1.22087	0.222136	0.495744	18
MPPE1	80.4141	-0.0290154	0.0237701	-1.22067	0.222211	0.495842	18
SLC25A23	186.85	-0.0396343	0.0324714	-1.22059	0.22224	0.495842	19
LRP4-AS1	4.41887	0.0841921	0.0690146	1.21992	0.222496	0.496277	11
UFL1	239.382	-0.0151557	0.0124269	-1.21959	0.222621	0.496337	6
BLVRA	228.57	-0.0364149	0.0298583	-1.21959	0.222621	0.496337	7
EIF4A1	2111.5	0.0139359	0.011428	1.21944	0.222676	0.496337	17
HDAC5	62.9341	0.0279294	0.0229022	1.21951	0.222652	0.496337	17
ZC3H14	188.73	-0.0155524	0.0127564	-1.21918	0.222775	0.496422	14
NUP107	348.221	-0.0158489	0.0130007	-1.21908	0.222813	0.49643	12
SLFN11	55.6773	0.0846729	0.0694602	1.21901	0.222839	0.49643	17
POP1	260.744	-0.0244569	0.0200699	-1.21859	0.223	0.496599	8
TMEM251	41.8283	-0.0275376	0.0225983	-1.21857	0.223006	0.496599	14
EVI2A	76.071	0.045227	0.03711	1.21873	0.222948	0.496599	17
REEP5	403.797	0.0217111	0.0178193	1.2184	0.223071	0.496676	5
PHF5A	184.851	-0.0211214	0.0173367	-1.2183	0.22311	0.496693	22
CNBP	743.54	0.0122668	0.0100721	1.2179	0.223262	0.496694	3
GIMAP2	55.1468	0.0349227	0.0286737	1.21793	0.223249	0.496694	7
COX14	385.097	-0.0171347	0.0140675	-1.21803	0.223211	0.496694	12
LRFN3	7.09667	0.0896254	0.0735736	1.21817	0.223158	0.496694	19
MIS18A	114.224	-0.0240662	0.0197578	-1.21806	0.223201	0.496694	21
TUSC1	2.00331	-0.292918	0.240531	-1.2178	0.223301	0.496712	9
HAUS5	51.2867	-0.0260838	0.0214203	-1.21772	0.223332	0.496714	19
WNT10A	53.5904	-0.0579803	0.0476247	-1.21744	0.223436	0.496779	2
ZNF232	23.0208	0.0467004	0.0383608	1.2174	0.223453	0.496779	17
POLR3F	72.376	0.0203005	0.0166749	1.21743	0.22344	0.496779	20
ILKAP	236.339	-0.0128936	0.0105924	-1.21725	0.223511	0.496839	2
IRF4	1329.22	-0.0247173	0.0203192	-1.21645	0.223814	0.497437	6
TMEM14A	81.509	0.0414258	0.0340612	1.21622	0.223902	0.497437	6
SAMD3	78.4301	0.085898	0.0706186	1.21637	0.223846	0.497437	6
SLC25A13	438.396	0.0195723	0.0160917	1.2163	0.223871	0.497437	7
CCDC93	137.046	-0.0185453	0.015252	-1.21593	0.224013	0.497549	2
MMP25-AS1	16.5494	0.0609735	0.0501446	1.21595	0.224003	0.497549	16
CPNE4	15.7224	-0.159547	0.131247	-1.21562	0.224129	0.497603	3
AF131215.2	5.80863	-0.0627185	0.0515926	-1.21565	0.224118	0.497603	8
KNTC1	249.417	-0.0200205	0.0164678	-1.21573	0.224087	0.497603	12
GADD45GIP1	670.934	-0.0119608	0.00984084	-1.21543	0.224203	0.4977	19
IQCH-AS1	62.5245	0.0458642	0.0377379	1.21534	0.224238	0.497709	15
TAF12	135.581	0.0171034	0.0140759	1.21508	0.224335	0.497789	1
RIOK3	373.212	0.0140651	0.011575	1.21513	0.224317	0.497789	18
ZNF784	7.22995	-0.0571706	0.04706	-1.21484	0.224425	0.497922	19
BTF3L4	292.105	-0.015457	0.012729	-1.21431	0.224628	0.497989	1
GAD1	3.82614	0.187091	0.154105	1.21405	0.224729	0.497989	2
NGLY1	462.235	0.0230642	0.0189961	1.21415	0.224689	0.497989	3
LARS2	253.04	0.0157227	0.0129486	1.21424	0.224655	0.497989	3
SPDYE2B	5.39108	-0.0823574	0.0678372	-1.21404	0.224731	0.497989	7
COX6C	2023.93	0.0112772	0.00928755	1.21423	0.224659	0.497989	8
TOR1B	28.7531	0.0288969	0.0237989	1.21421	0.224668	0.497989	9
SPHK2	68.2059	0.0218124	0.0179613	1.21441	0.224592	0.497989	19
KCNJ12	6.74987	0.28909	0.238154	1.21388	0.224794	0.498062	17
HIST1H2BL	18.5969	-0.0424508	0.0349942	-1.21308	0.225099	0.498601	6
NOTCH4	4.93457	0.0856596	0.0706584	1.2123	0.225396	0.499123	6
REC8	63.5158	0.0636663	0.0525134	1.21238	0.225366	0.499123	14
GTDC1	354.498	-0.0192828	0.0159162	-1.21152	0.225696	0.499719	2
HDAC4	83.7987	-0.031566	0.026064	-1.2111	0.225858	0.499943	2
TRIB1	48.844	0.0738623	0.061017	1.21052	0.22608	0.500366	8
CDC27	521.641	-0.0105221	0.00869335	-1.21036	0.226139	0.50043	17
ROBO1	125.094	-0.217216	0.17949	-1.21018	0.226209	0.500516	3
ADAR	820.277	0.0097358	0.00804599	1.21002	0.226271	0.500519	1
CTNS	27.458	0.0407869	0.0337061	1.21008	0.22625	0.500519	17
RAB22A	203.972	0.014542	0.0120202	1.20979	0.226359	0.500644	20
IGHV1-3	16.3143	0.344636	0.284978	1.20934	0.226533	0.500782	14
IGHV3-23	40.1163	0.273167	0.225886	1.20931	0.226544	0.500782	14
LINC01278	178.589	0.0231049	0.0191049	1.20937	0.226521	0.500782	X
AGO4	54.3253	-0.0430757	0.0356238	-1.20918	0.226592	0.50082	1
SLC12A2	283.299	-0.0359876	0.0297679	-1.20894	0.226686	0.50096	5
CMBL	34.6155	0.0839115	0.0694436	1.20834	0.226917	0.500994	5
MCRS1	123.245	0.0163079	0.0134977	1.2082	0.226971	0.500994	12
BIN2	136.473	-0.0390966	0.0323603	-1.20817	0.226983	0.500994	12
TMEM8A	59.37	0.0284356	0.0235346	1.20824	0.226954	0.500994	16
ELP5	142.398	0.038642	0.0319831	1.2082	0.22697	0.500994	17
KDM6B	64.7126	0.0334993	0.0277289	1.2081	0.227009	0.500994	17
BCL2	2386.77	-0.0284599	0.0235538	-1.20829	0.226935	0.500994	18
PSMF1	329.315	0.0124278	0.0102865	1.20816	0.226986	0.500994	20
ZNF207	763.779	0.00826912	0.00684529	1.208	0.227047	0.50101	17
GABPB1	318.404	-0.0181757	0.0150488	-1.20778	0.227131	0.501059	15
LINC00894	46.8726	-0.0383793	0.0317766	-1.20778	0.22713	0.501059	X
TMEM189	62.2748	0.0204632	0.0169455	1.20759	0.227207	0.501091	20
MACROD2	476.849	-0.0864902	0.0716442	-1.20722	0.227348	0.501334	20
NAIP	28.6521	-0.0563612	0.0467118	-1.20657	0.227596	0.501814	5
IGHV4-59	6.27559	-0.295974	0.245381	-1.20618	0.227748	0.502012	14
GPC5-AS2	2.16824	-0.202938	0.168288	-1.2059	0.227857	0.502117	13
TMEM259	146.114	0.0150886	0.0125141	1.20573	0.227923	0.502195	19
APOL2	99.7883	0.0346245	0.0287243	1.20541	0.228045	0.502396	22
IGKV1-16	5.18304	-0.479538	0.39786	-1.20529	0.228091	0.502429	2
MSS51	11.0805	-0.0464432	0.0385355	-1.2052	0.228125	0.502436	10
GLRA1	3.10389	-0.104494	0.0867263	-1.20487	0.228252	0.502648	5
SLC37A2	17.9867	0.0908152	0.0754041	1.20438	0.228443	0.502909	11
TSFM	181.892	-0.020786	0.017263	-1.20408	0.228559	0.502909	12
LINC01465	2.79989	-0.0872965	0.0725049	-1.20401	0.228586	0.502909	12
CORO1A	1449.87	-0.0168852	0.0140215	-1.20423	0.2285	0.502909	16
FLT3LG	22.0301	0.0373347	0.0310047	1.20416	0.228526	0.502909	19
RPL18	7971.44	-0.0146147	0.0121411	-1.20373	0.228693	0.503075	19
GPATCH2	287.653	0.0166472	0.0138309	1.20363	0.228733	0.503096	1
LINC01605	13.3861	-0.182071	0.151301	-1.20337	0.228834	0.50325	8
PTP4A2	831.379	0.0268276	0.0223025	1.2029	0.229016	0.503514	1
SGTA	107.333	0.0182283	0.0151582	1.20254	0.229156	0.503754	19
ZFAND2B	45.6038	-0.0273296	0.022729	-1.20241	0.229204	0.503791	2
LAG3	28.432	0.116253	0.0967017	1.20219	0.229291	0.503915	12
MTFR2	76.3597	0.0286699	0.0238603	1.20157	0.229529	0.504166	6
ULK1	28.0504	-0.0344681	0.0286851	-1.2016	0.229517	0.504166	12
SYNE3	178.526	0.0225245	0.0187457	1.20158	0.229525	0.504166	14
ENTPD7	48.1895	0.0303809	0.025287	1.20144	0.229579	0.504207	10
ZNF469	2.89345	-0.144038	0.1199	-1.20132	0.229627	0.504246	16
POP4	153.644	-0.014689	0.0122297	-1.2011	0.229714	0.504301	19
AC067956.1	2.22405	0.311468	0.25935	1.20096	0.229768	0.50435	2
NSUN6	233.823	0.0156474	0.0130302	1.20085	0.229808	0.504371	10
HHIP	5.117	0.223985	0.186557	1.20063	0.229896	0.504497	4
VLDLR	6.81992	-0.123911	0.103293	-1.1996	0.230294	0.505205	9
HELB	147.632	0.031084	0.0259254	1.19898	0.230536	0.505628	12
MCOLN2	1487.04	0.0316345	0.0263964	1.19844	0.230746	0.505979	1
GTF2H2C	85.0008	-0.0274884	0.0229422	-1.19816	0.230854	0.505979	5
SEMA3D	6.84234	0.234533	0.195756	1.19809	0.230882	0.505979	7
RBM4	348.812	0.0109585	0.00914506	1.1983	0.230801	0.505979	11
AAGAB	234.655	0.0190467	0.0158935	1.1984	0.230763	0.505979	15
SV2A	12.0514	0.0947722	0.0791379	1.19756	0.231089	0.506364	1
NPR1	8.40899	0.137291	0.114707	1.19688	0.231354	0.506865	1
TMEM237	30.5409	-0.0469886	0.0392615	-1.19681	0.23138	0.506865	2
LRG1	8.98803	0.115801	0.0968246	1.19599	0.231702	0.507434	19
IGHA2	172.369	0.236848	0.198096	1.19563	0.231842	0.507673	14
LINC01266	3.47877	-0.277529	0.232149	-1.19548	0.231901	0.507733	3
SRSF3	1878.33	-0.0123163	0.0103081	-1.19482	0.232158	0.50816	6
PPP2R5C	398.161	-0.0196312	0.0164317	-1.19472	0.232198	0.508174	14
PJA1	14.3243	-0.0443739	0.0371442	-1.19464	0.232227	0.508174	X
XPO5	204.825	-0.0176096	0.0147463	-1.19417	0.232412	0.508511	6
SLC25A33	188.387	-0.0249534	0.0208991	-1.19399	0.232481	0.508516	1
NRBP1	228.843	-0.0180115	0.0150877	-1.19379	0.232561	0.508516	2
NEK4	77.1275	-0.0228494	0.0191418	-1.19369	0.232599	0.508516	3
SLC7A11	153.148	-0.0494745	0.0414469	-1.19368	0.232602	0.508516	4
RAB3A	2.96858	0.0997874	0.0836074	1.19352	0.232665	0.508517	19
PLK3	33.1739	0.0400823	0.0335962	1.19306	0.232846	0.50871	1
RPL34	9748.97	-0.0165363	0.0138597	-1.19312	0.232822	0.50871	4
NPSR1	12.1986	-0.18554	0.15556	-1.19273	0.232977	0.508926	7
SLC37A1	136.958	-0.0375346	0.0314851	-1.19214	0.233207	0.509225	21
OXSR1	333.734	0.0142924	0.0119969	1.19134	0.233521	0.509431	3
MFSD8	120.007	-0.0165758	0.0139131	-1.19138	0.233503	0.509431	4
TSG101	278.294	0.0169526	0.0142288	1.19144	0.233483	0.509431	11
NTAN1	134.435	0.0195364	0.016395	1.19161	0.233416	0.509431	16
NPEPL1	48.2283	0.0326575	0.0274038	1.19171	0.233373	0.509431	20
MAP3K14-AS1	18.1625	0.0409537	0.0343792	1.19124	0.233561	0.50945	17
MSC	252.753	-0.0274999	0.023093	-1.19083	0.23372	0.50957	8
PHF19	277.704	-0.0272036	0.0228439	-1.19084	0.233714	0.50957	9
CKS1B	392.906	-0.0217942	0.0183057	-1.19057	0.233824	0.509683	1
ZNF615	14.1405	-0.0456441	0.0383508	-1.19017	0.233979	0.509954	19
LACTB2	118.734	0.0226977	0.0190751	1.18991	0.234082	0.510111	8
GNRHR	4.59116	-0.0880839	0.0740322	-1.18981	0.234123	0.510131	4
VPS13C	569.918	-0.015643	0.0131608	-1.1886	0.234597	0.511028	15
COMMD2	157.2	0.0147256	0.0123914	1.18837	0.234686	0.511085	3
BNIP1	78.1696	0.0186084	0.015669	1.1876	0.234993	0.511426	5
MARK2	208.116	0.0127115	0.0107045	1.1875	0.235031	0.511426	11
BCL2L14	33.7474	-0.0743571	0.062602	-1.18778	0.234922	0.511426	12
VPS37B	119.943	-0.0739239	0.0622448	-1.18763	0.234979	0.511426	12
MSRB1	78.3264	0.0441512	0.0371742	1.18768	0.234958	0.511426	16
EIF4E	505.024	-0.0125712	0.0105891	-1.18718	0.235156	0.511455	4
KCNV1	2.6829	-0.248006	0.20891	-1.18715	0.23517	0.511455	8
CDKL1	95.1181	0.0294788	0.0248287	1.18729	0.235114	0.511455	14
LINC00618	9.03234	-0.0497036	0.0418667	-1.18719	0.235154	0.511455	14
TMEM69	120.877	-0.0182177	0.015351	-1.18674	0.23533	0.511596	1
NOTCH2	15.7016	-0.0994986	0.0838455	-1.18669	0.23535	0.511596	1
NXPE3	58.346	0.0430379	0.0362659	1.18673	0.235333	0.511596	3
ZNF470	7.40756	-0.0799564	0.0673837	-1.18658	0.235392	0.511596	19
PAK3	1.68871	0.276878	0.233333	1.18662	0.235376	0.511596	X
AL450992.2	10.9614	-0.0497663	0.041951	-1.18629	0.235506	0.511689	1
ZNF438	85.3937	-0.0388341	0.0327372	-1.18624	0.235529	0.511689	10
PTPN7	208.442	0.0290538	0.0244986	1.18594	0.235647	0.511877	1
RAD54L	93.3893	-0.0265123	0.0223572	-1.18585	0.235681	0.511882	1
FES	11.4671	-0.106483	0.0898189	-1.18553	0.23581	0.512094	15
SUMF2	182.79	0.0187672	0.0158396	1.18483	0.236085	0.512623	7
XPO6	387.751	0.0206543	0.0174394	1.18435	0.236275	0.512899	16
ZCCHC18	4.48078	-0.0922498	0.0778881	-1.18439	0.236259	0.512899	X
RFPL1S	3.76739	0.20999	0.177316	1.18427	0.236308	0.512903	22
ARID1B	1760.12	0.0357691	0.0302124	1.18392	0.236444	0.512925	6
KIF20B	528.313	0.0192226	0.0162331	1.18416	0.23635	0.512925	10
SYT9	5.66657	-0.108994	0.0920522	-1.18404	0.236396	0.512925	11
ACER3	195.744	-0.0229417	0.0193768	-1.18398	0.236422	0.512925	11
UBE2V1	705.068	0.0109193	0.00922451	1.18373	0.236521	0.513023	20
SP3	447.01	-0.0117317	0.00991423	-1.18332	0.236683	0.513118	2
MBD6	37.0171	0.0268791	0.0227154	1.1833	0.23669	0.513118	12
FBXO41	72.9818	0.0240682	0.020344	1.18306	0.236785	0.513254	2
PLA2G4E-AS1	2.64291	-0.0981143	0.0829567	-1.18272	0.236921	0.513413	15
MORF4L2	475.564	0.0115552	0.00977001	1.18272	0.236919	0.513413	X
LCK	308.919	0.0550892	0.0465931	1.18235	0.237068	0.513484	1
DCHS2	26.4104	-0.174294	0.147388	-1.18256	0.236985	0.513484	4
ZC3H7B	158.452	0.0169281	0.0143177	1.18232	0.23708	0.513484	22
KIF9	49.3061	0.0290367	0.0245665	1.18196	0.237221	0.513617	3
LDHA	1729.15	0.0190869	0.0161475	1.18203	0.237193	0.513617	11
MYCBP2	2009.23	-0.0176982	0.0149746	-1.18188	0.237253	0.513617	13
PDAP1	723.402	-0.0114877	0.00972126	-1.18171	0.237322	0.513667	7
RHOT1	152.036	-0.0166651	0.0141035	-1.18163	0.237353	0.513667	17
DGAT1	39.2758	0.0282732	0.0239318	1.18141	0.23744	0.513787	8
RANBP9	271.545	-0.015623	0.0132254	-1.18129	0.237487	0.51382	6
SPTAN1	289.517	-0.0203163	0.0172006	-1.18114	0.237548	0.513883	9
ERAP1	151.63	-0.0226083	0.0191461	-1.18083	0.23767	0.513989	5
RNF32	24.7246	-0.0420369	0.0356091	-1.18051	0.237797	0.51415	7
ZNF496	68.4609	-0.0294508	0.0249549	-1.18016	0.237936	0.514299	1
NT5E	21.547	-0.109754	0.0930083	-1.18004	0.237984	0.514299	6
UBE3A	600.512	-0.0123676	0.0104799	-1.18013	0.23795	0.514299	15
ASPHD1	22.9884	-0.0326879	0.0277012	-1.18002	0.237993	0.514299	16
SNW1	427.17	0.00968195	0.00820636	1.17981	0.238075	0.51441	14
ENKD1	15.8043	-0.0470942	0.0399207	-1.17969	0.238122	0.514443	16
TNFRSF12A	4.24412	-0.128614	0.109109	-1.17877	0.23849	0.515101	16
MRTO4	450.94	-0.0229024	0.0194322	-1.17858	0.238567	0.515198	1
GPR153	7.16677	0.0864988	0.0734638	1.17744	0.239022	0.515387	1
RHD	22.9339	-0.0961643	0.0816394	-1.17792	0.23883	0.515387	1
AP1S3	350.281	0.0413575	0.035126	1.1774	0.239034	0.515387	2
CCDC146	72.3772	-0.0415706	0.0353021	-1.17757	0.238969	0.515387	7
LINC01301	13.2173	-0.0572823	0.0486344	-1.17781	0.238871	0.515387	8
STOML2	512.336	-0.0155513	0.0132072	-1.17749	0.238999	0.515387	9
TACC2	2.32627	-0.211924	0.179961	-1.17761	0.238952	0.515387	10
NRAV	16.6087	0.0374835	0.0318163	1.17812	0.238748	0.515387	12
MARK4	100.012	-0.021497	0.018245	-1.17824	0.2387	0.515387	19
PCED1B	35.3603	-0.0758489	0.0644371	-1.1771	0.239156	0.515514	12
MFAP1	342.272	-0.0110304	0.00937644	-1.1764	0.239435	0.516047	15
ZNF557	56.6949	-0.0218264	0.0185601	-1.17598	0.239602	0.516318	19
AHSA1	454.819	0.0180172	0.0153241	1.17575	0.239696	0.516406	14
CSPP1	277.414	0.0176794	0.0150401	1.17548	0.239803	0.516567	8
ZSCAN25	35.3178	-0.0276888	0.0235591	-1.17529	0.239878	0.51658	7
RALGDS	92.6979	0.0240259	0.0204436	1.17523	0.239904	0.51658	9
SIDT1-AS1	21.2574	-0.0443438	0.0377388	-1.17502	0.239987	0.51663	3
COL24A1	427.704	-0.0722087	0.0614825	-1.17446	0.240211	0.516967	1
PCED1B-AS1	48.4394	-0.0649372	0.0552959	-1.17436	0.240252	0.516987	12
FAXDC2	17.2074	-0.0422557	0.0359896	-1.17411	0.240352	0.517067	5
RP9	118.302	-0.0170009	0.0144795	-1.17413	0.240342	0.517067	7
RPLP2	9582	0.0120185	0.0102377	1.17395	0.240416	0.517135	11
HINT2	135.346	0.0187928	0.0160141	1.17351	0.24059	0.517306	9
CD59	364.185	0.0220053	0.0187495	1.17365	0.240536	0.517306	11
NCAPH	226.614	-0.0243515	0.0207532	-1.17339	0.240641	0.517347	2
XKR8	7.44466	0.057225	0.0487866	1.17297	0.240809	0.517504	1
AIDA	154.771	0.0187548	0.0159884	1.17302	0.240787	0.517504	1
SP140L	149.11	0.0287751	0.0245365	1.17275	0.240897	0.517568	2
CRTC3	294.251	-0.0205298	0.0175072	-1.17265	0.240935	0.517568	15
PEMT	56.6663	-0.034057	0.0290411	-1.17272	0.240909	0.517568	17
DPP6	3.88755	-0.127126	0.108427	-1.17247	0.24101	0.517586	7
HACD4	55.4085	0.0335536	0.0286311	1.17193	0.241226	0.517586	9
PGGHG	8.15857	0.0804683	0.0686276	1.17253	0.240982	0.517586	11
BLM	282.139	-0.0274169	0.02339	-1.17217	0.241131	0.517586	15
CCL17	143.252	0.136203	0.116221	1.17193	0.241224	0.517586	16
SMARCE1	465.04	-0.0105107	0.00896555	-1.17234	0.24106	0.517586	17
CD70	1251.24	0.0239466	0.0204288	1.1722	0.241118	0.517586	19
LSM4	613.634	0.0170735	0.0145659	1.17216	0.241135	0.517586	19
IGKV1-39	9.97248	0.287065	0.24501	1.17164	0.24134	0.517588	2
GATAD2A	542.568	0.0123179	0.0105119	1.1718	0.241276	0.517588	19
TUBGCP6	32.509	0.0269687	0.0230187	1.1716	0.241357	0.517588	22
CELSR1	4.65743	-0.126613	0.108094	-1.17132	0.241469	0.517761	22
TRIB2	3.43516	0.168906	0.144305	1.17048	0.241807	0.518186	2
METAP1	238.794	-0.0179751	0.0153576	-1.17043	0.241826	0.518186	4
ANO6	443.877	0.017177	0.0146757	1.17044	0.241825	0.518186	12
SH3BGR	5.65771	0.0744568	0.0636058	1.1706	0.241761	0.518186	21
ENTPD5	51.7878	-0.0268244	0.0229231	-1.17019	0.241925	0.518329	14
FBXL22	6.96262	-0.0555141	0.0474463	-1.17004	0.241984	0.518387	15
NSMCE3	97.9315	0.0344266	0.0294281	1.16985	0.242059	0.518424	15
ZNF497	4.51845	-0.0682473	0.0583389	-1.16984	0.242065	0.518424	19
ENTPD3-AS1	27.7133	0.0436168	0.0372937	1.16955	0.242182	0.518444	3
GLYATL2	3.32535	0.205456	0.17568	1.16949	0.242207	0.518444	11
TFIP11	74.6582	0.0197428	0.016878	1.16973	0.242108	0.518444	22
FAM76A	57.9415	0.0236269	0.0202064	1.16927	0.242293	0.518504	1
ABHD14A	38.2364	0.0300538	0.0257123	1.16885	0.242463	0.5188	3
TCAIM	124.473	0.0201652	0.017257	1.16853	0.242595	0.519013	3
SNAPC3	148.148	0.0199781	0.017102	1.16818	0.242735	0.519245	9
LINC00884	45.9603	0.0456935	0.0391185	1.16808	0.242775	0.519262	3
CPT2	76.6186	0.0211928	0.0181544	1.16736	0.243065	0.5195	1
KIAA0040	126.399	0.0350346	0.0300108	1.1674	0.243049	0.5195	1
KIF15	239.863	-0.0235973	0.0202161	-1.16725	0.243109	0.5195	3
ILDR1	51.3666	-0.056343	0.0482624	-1.16743	0.243037	0.5195	3
ATG2A	26.9678	-0.0296006	0.0253504	-1.16766	0.242945	0.5195	11
NRAS	169.259	0.0164418	0.0140891	1.16699	0.243215	0.519591	1
AGGF1	168.936	-0.0150273	0.0128817	-1.16656	0.243389	0.519781	5
OVCH1-AS1	17.9404	0.285148	0.244438	1.16655	0.243394	0.519781	12
ZNF341	32.1013	-0.0354325	0.0303743	-1.16653	0.2434	0.519781	20
OCLN	31.9499	0.0908711	0.0779153	1.16628	0.243501	0.519929	5
WRAP73	64.5902	-0.0310424	0.0266279	-1.16579	0.243701	0.519946	1
PARS2	12.681	0.0435184	0.0373278	1.16584	0.243678	0.519946	1
PFN2	14.3353	0.124854	0.107079	1.166	0.243616	0.519946	3
RACK1	5261.83	-0.0127764	0.0109584	-1.16589	0.243658	0.519946	5
ZNF316	41.9849	-0.0252702	0.0216745	-1.1659	0.243656	0.519946	7
BIRC6	1372.62	-0.00934352	0.00801582	-1.16564	0.243762	0.519963	2
ZNF236	177.044	-0.0159004	0.0136413	-1.16561	0.243772	0.519963	18
SLFN12L	218.127	0.0562841	0.0483022	1.16525	0.243918	0.520205	17
CEBPB	31.0327	-0.0519602	0.0446136	-1.16467	0.244151	0.520634	20
OSBPL9	644.78	-0.0153047	0.0131426	-1.16451	0.244216	0.520689	1
RPL5	7754.04	-0.0136117	0.0116933	-1.16406	0.2444	0.520689	1
PPIC	8.36057	-0.160281	0.137683	-1.16413	0.244371	0.520689	5
TJAP1	59.5396	0.0202774	0.0174181	1.16415	0.244362	0.520689	6
RBM18	104.889	0.0166138	0.0142678	1.16443	0.244252	0.520689	9
NAALADL1	8.2758	-0.0933065	0.080143	-1.16425	0.244323	0.520689	11
SLC23A2	97.4063	0.112885	0.0969713	1.16411	0.244379	0.520689	20
TRIM44	517.791	-0.0173864	0.0149396	-1.16378	0.244514	0.520749	11
STX3	5.20616	0.0984024	0.0845561	1.16375	0.244524	0.520749	11
MSX1	44.2507	0.146969	0.12631	1.16356	0.244603	0.52078	4
IRF1	333.487	-0.0259791	0.0223258	-1.16363	0.244573	0.52078	5
NAPSA	9.43972	0.125505	0.107901	1.16316	0.244766	0.520991	19
PHACTR4	521.658	-0.0148449	0.0127686	-1.1626	0.24499	0.521399	1
SLC12A8	364.031	0.0841808	0.0724282	1.16227	0.245128	0.521556	3
SLC5A3	165.877	-0.0304537	0.0262066	-1.16206	0.24521	0.521663	21
SNX9	242.32	0.0865019	0.0744677	1.1616	0.245397	0.521925	6
H2AFZ	3013.13	-0.0219978	0.0189402	-1.16143	0.245465	0.522002	4
BORA	95.6147	0.0208285	0.0179376	1.16117	0.245575	0.522166	13
HMG20A	210.342	-0.0152468	0.0131352	-1.16076	0.245741	0.522247	15
PLEKHM2	200.387	0.0153484	0.0132283	1.16027	0.24594	0.522311	1
MAPRE3	7.22308	0.0742129	0.0639616	1.16027	0.245938	0.522311	2
EXOC3-AS1	24.9266	-0.036174	0.031172	-1.16046	0.24586	0.522311	5
CBWD3	66.1514	0.0263444	0.0227041	1.16034	0.245912	0.522311	9
RPS6KL1	10.3045	0.0832401	0.0717499	1.16014	0.245991	0.522311	14
TBCD	201.858	-0.0201401	0.0173588	-1.16022	0.245957	0.522311	17
ZSCAN23	9.01198	-0.0815565	0.0703089	-1.15997	0.246059	0.522379	6
TRIP10	139.967	0.0308323	0.0265841	1.1598	0.246129	0.522392	19
TBC1D22B	112.866	0.0243342	0.0209841	1.15965	0.246191	0.522454	6
TMEM184A	2.76407	-0.0847749	0.0731183	-1.15942	0.246285	0.522463	7
CALU	311.338	0.0158379	0.0136604	1.15941	0.246291	0.522463	7
NDUFV2-AS1	32.8625	-0.0322704	0.0278452	-1.15892	0.246488	0.522745	18
SEMA6A	36.2269	-0.0998054	0.0861329	-1.15874	0.246563	0.522768	5
ZBED6CL	11.0551	0.0536088	0.046263	1.15878	0.246544	0.522768	7
DUS3L	66.232	-0.033462	0.0288884	-1.15832	0.246733	0.522979	19
TMEM164	103.661	-0.0357846	0.0308958	-1.15824	0.246768	0.522979	X
PLAC1	2.08833	-0.163149	0.140867	-1.15818	0.246791	0.522979	X
EVA1B	21.419	0.0618033	0.0533763	1.15788	0.246914	0.523021	1
DNM3	28.3921	-0.0609328	0.0526274	-1.15782	0.246939	0.523021	1
FOXRED1	124.959	0.0189723	0.0163856	1.15786	0.246921	0.523021	11
REPS2	2.49297	0.139289	0.120281	1.15803	0.246852	0.523021	X
TNFRSF9	18.7911	0.103588	0.0895067	1.15732	0.247141	0.523177	1
DIRC3-AS1	1.99374	0.191503	0.1655	1.15712	0.247223	0.523282	2
SPTLC2	301.052	0.0273586	0.0236553	1.15655	0.247455	0.523705	14
HMGXB4	247.667	0.0197813	0.0171067	1.15635	0.24754	0.523816	22
AC079922.2	4.90823	-0.0691737	0.0598665	-1.15547	0.247899	0.524035	2
CDCP1	14.8754	-0.175931	0.152249	-1.15555	0.247864	0.524035	3
FAM76B	139.221	-0.0164436	0.0142321	-1.15539	0.247932	0.524035	11
LRP6	78.2495	-0.0838913	0.0725875	-1.15573	0.247793	0.524035	12
SETDB2	94.5584	-0.026451	0.0228929	-1.15542	0.247919	0.524035	13
TOX4	195.523	0.0135443	0.011725	1.15516	0.248023	0.524091	14
HUS1	70.8561	0.0213039	0.0184471	1.15486	0.248146	0.524198	7
EXTL3	33.8535	-0.0283869	0.0245816	-1.1548	0.248171	0.524198	8
GJC1	30.5442	-0.095294	0.0825193	-1.15481	0.248169	0.524198	17
SKP1	1036.99	-0.0118003	0.0102196	-1.15468	0.248223	0.524241	5
SLC22A15	11.9271	-0.100279	0.0868692	-1.15437	0.248348	0.524395	1
AC011997.1	30.9196	-0.0438397	0.0379827	-1.1542	0.248417	0.524395	2
SHROOM3	43.3949	-0.160143	0.138749	-1.15419	0.248423	0.524395	4
ZFYVE1	57.1249	0.0315284	0.0273166	1.15418	0.248425	0.524395	14
WDPCP	336.651	0.0182026	0.0157789	1.15361	0.248661	0.524772	2
CLDN15	14.2174	-0.0436737	0.0378589	-1.15359	0.248668	0.524772	7
SMU1	263.398	-0.011355	0.00984456	-1.15343	0.248734	0.524843	9
METRNL	5.85564	0.11661	0.101111	1.15328	0.248796	0.524906	17
ANG	4.40472	0.0950133	0.0823978	1.15311	0.248867	0.524989	14
CTNNBIP1	63.4371	-0.0345721	0.0299915	-1.15273	0.249021	0.525067	1
NUDCD3	289.339	-0.0117954	0.0102309	-1.15291	0.248947	0.525067	7
SPATA2L	14.3857	0.0420454	0.0364755	1.1527	0.249033	0.525067	16
RNF31	96.4288	0.0175605	0.0152385	1.15238	0.249166	0.525278	14
ZNF799	20.7415	-0.0458426	0.0397858	-1.15224	0.249224	0.525333	19
GIMAP5	18.4658	0.146598	0.127241	1.15213	0.249267	0.525355	7
PSD	6.18929	-0.0830813	0.0721428	-1.15162	0.249476	0.52566	10
EIF3M	846.492	-0.0112971	0.00981546	-1.15095	0.249753	0.526177	11
TRAM2-AS1	16.3752	-0.0499148	0.0433862	-1.15048	0.249948	0.526381	6
CNTLN	162.885	-0.137879	0.11985	-1.15043	0.249968	0.526381	9
BSCL2	62.306	0.0319698	0.0277983	1.15006	0.250119	0.526606	11
CALCOCO1	21.128	0.0512282	0.044566	1.14949	0.250354	0.52686	12
TAOK3	1592	0.017691	0.0153899	1.14952	0.250342	0.52686	12
UBFD1	97.829	-0.0167755	0.0145943	-1.14945	0.250369	0.52686	16
HM13	391.438	0.020285	0.0176448	1.14963	0.250296	0.52686	20
SLC25A16	149.606	0.0170607	0.0148464	1.14915	0.250495	0.527011	10
MOCS3	17.528	-0.0332292	0.028917	-1.14912	0.250505	0.527011	20
FLG-AS1	3.14465	0.16366	0.142545	1.14813	0.250915	0.527739	1
FAM85B	5.04198	-0.108854	0.0948339	-1.14784	0.251033	0.527918	8
TBK1	436.893	-0.0109126	0.00951089	-1.14738	0.251223	0.528248	12
FRRS1	75.9747	0.033363	0.029082	1.1472	0.251297	0.528337	1
SPATA45	3.40422	-0.0852988	0.0743636	-1.14705	0.25136	0.528401	1
MOK	21.7651	0.0759574	0.0662274	1.14692	0.251415	0.528449	14
RBFOX2	393.385	0.0152862	0.0133383	1.14604	0.25178	0.529079	22
SLC4A2	48.6284	0.0223867	0.0195367	1.14588	0.251845	0.529128	7
ZNF544	232.621	-0.0219524	0.0191634	-1.14554	0.251986	0.529308	19
MEF2C-AS1	324.056	-0.0756518	0.0660632	-1.14514	0.25215	0.529516	5
TRIM34	75.8416	0.0304392	0.0265801	1.14519	0.252131	0.529516	11
ITK	3.72129	0.157941	0.137932	1.14506	0.252184	0.529519	5
FBXW4	201.958	0.0168841	0.0147511	1.1446	0.252375	0.529782	10
KLHDC2	93.3097	-0.0185624	0.0162173	-1.1446	0.252373	0.529782	14
MED12	62.4715	-0.0252952	0.0221052	-1.14431	0.252495	0.529966	X
RAPSN	4.30114	0.0864118	0.0755248	1.14415	0.252561	0.530005	11
WNT4	2.10771	-0.162019	0.141655	-1.14376	0.252725	0.530244	1
RHOV	21.9107	0.070917	0.0620226	1.14341	0.25287	0.530472	15
KCNH4	4.59099	0.12161	0.106364	1.14334	0.252899	0.530472	17
STAT4	35.184	0.12319	0.107754	1.14325	0.252936	0.530483	2
TMC4	4.49393	-0.0707335	0.0618924	-1.14285	0.253102	0.530762	19
OR2T35	3.00873	-0.124382	0.108882	-1.14235	0.253307	0.530986	1
RAE1	114.074	-0.0182251	0.0159534	-1.1424	0.253289	0.530986	20
VGLL4	197.636	-0.0247377	0.0216633	-1.14192	0.253487	0.531297	3
DOHH	61.5388	0.0234385	0.0205329	1.14151	0.253659	0.531587	19
C1GALT1C1	58.5234	0.0239026	0.0209413	1.14141	0.253699	0.531602	X
CCSER2	243.745	0.0355739	0.0311694	1.14131	0.253741	0.531624	10
MAL	12.8848	0.153947	0.134903	1.14116	0.253802	0.531658	2
PDCD11	413.8	0.0171846	0.0150606	1.14103	0.253856	0.531658	10
MAP2K6	172.352	0.049493	0.0433735	1.14109	0.253833	0.531658	17
COPZ1	269.5	0.0152966	0.0134082	1.14084	0.253938	0.531723	12
RAB5B	93.053	0.0283643	0.0248634	1.1408	0.253952	0.531723	12
AGAP2	32.4187	0.0266222	0.0233398	1.14063	0.254023	0.531736	12
ZNF791	154.977	0.0180464	0.0158212	1.14064	0.254019	0.531736	19
BCL2L2-PABPN1	26.7276	0.029277	0.02568	1.14007	0.254257	0.532156	14
SLC1A2	2.10875	-0.245386	0.215275	-1.13987	0.254339	0.532246	11
STK11	104.962	0.0155693	0.0136595	1.13981	0.254365	0.532246	19
ITGA4	671.213	0.0426654	0.0374354	1.13971	0.254408	0.532268	2
BRF1	84.5147	-0.0217135	0.0190532	-1.13962	0.254443	0.532272	14
PGLYRP4	2.4348	0.146033	0.128255	1.13861	0.254864	0.532486	1
PEX13	118.22	0.0160108	0.0140619	1.1386	0.254872	0.532486	2
PARP15	351.149	-0.0417386	0.0366469	-1.13894	0.254728	0.532486	3
BFSP2	63.5468	0.0618288	0.0542914	1.13883	0.254773	0.532486	3
ESRRB	8.00329	-0.0839809	0.0737439	-1.13882	0.254779	0.532486	14
ZFP3	13.8346	-0.0471948	0.041441	-1.13884	0.254768	0.532486	17
G6PC3	53.9425	-0.0232018	0.0203653	-1.13928	0.254587	0.532486	17
QPCT	2.475	0.181418	0.159356	1.13844	0.254936	0.532529	2
CCR3	1.81974	0.230936	0.202862	1.13839	0.254958	0.532529	3
ADCK5	28.8422	0.0289747	0.0254725	1.13749	0.255334	0.533246	8
TPI1	1739.94	0.015387	0.0135292	1.13732	0.255405	0.533293	12
SNRNP25	393.368	0.0266662	0.023449	1.1372	0.255454	0.533293	16
DNAJC7	681.32	0.0091652	0.00805924	1.13723	0.255443	0.533293	17
GPR171	5.54057	0.148278	0.13046	1.13657	0.255716	0.533361	3
SLC2A12	2.70598	0.115337	0.101445	1.13693	0.255567	0.533361	6
DHX32	100.566	0.043192	0.0380016	1.13658	0.255712	0.533361	10
PELI3	4.10158	-0.0945085	0.0831462	-1.13666	0.255682	0.533361	11
HS3ST3B1	9.1622	-0.175318	0.154224	-1.13678	0.255631	0.533361	17
COTL1	911.312	0.0443409	0.0390181	1.13642	0.255782	0.53343	16
PDIA6	1237.64	0.0230529	0.0202948	1.1359	0.255998	0.533607	2
MAK	68.9181	0.0396288	0.0348858	1.13596	0.255974	0.533607	6
SECISBP2	306.913	-0.0118352	0.0104185	-1.13597	0.255967	0.533607	9
MT1F	4.62699	0.14588	0.128421	1.13595	0.255979	0.533607	16
UCK2	378.972	-0.0220798	0.0194484	-1.1353	0.256249	0.53385	1
RBM15B	81.3761	0.0186844	0.0164613	1.13505	0.256354	0.53385	3
ADPRH	41.1286	0.0417986	0.0368247	1.13507	0.256346	0.53385	3
GLI1	3.50192	-0.0970117	0.0855169	-1.13442	0.25662	0.53385	12
TMX1	234.908	-0.0140349	0.0123719	-1.13442	0.25662	0.53385	14
NFE2L1	203.879	-0.0172992	0.0152463	-1.13464	0.256525	0.53385	17
PTPRS	32.7241	-0.131759	0.116123	-1.13464	0.256525	0.53385	19
GTPBP3	58.435	-0.029514	0.0260125	-1.13461	0.256539	0.53385	19
ZNF582	4.7382	-0.0905794	0.0798498	-1.13437	0.256638	0.53385	19
ZNF674-AS1	8.31602	-0.0501423	0.0441768	-1.13504	0.25636	0.53385	X
TXNL4B	64.6498	0.0210588	0.0185673	1.13419	0.256715	0.533941	16
DBF4	441.963	-0.0166511	0.0146929	-1.13328	0.257098	0.534533	7
RARA	97.6524	0.0246508	0.0217541	1.13315	0.257149	0.534571	17
APBB3	7.38134	0.0542348	0.047873	1.13289	0.257261	0.534625	5
FLT1	74.7016	-0.123044	0.108614	-1.13286	0.257273	0.534625	13
LRPAP1	232.79	0.0170934	0.0150913	1.13266	0.257356	0.534728	4
ZNF517	7.92726	-0.0566342	0.0500603	-1.13132	0.257921	0.535719	8
BCKDK	83.9619	0.02064	0.0182459	1.13122	0.257964	0.535719	16
CHIC1	108.433	-0.0264246	0.0233585	-1.13127	0.257943	0.535719	X
PCNX1	531.978	-0.0196259	0.0173538	-1.13093	0.258084	0.53583	14
CTDNEP1	235.043	0.0126265	0.0111646	1.13094	0.258082	0.53583	17
ST8SIA6	1.78571	0.246881	0.218325	1.13079	0.258142	0.535845	10
PLPPR2	4.11293	0.0840825	0.0743593	1.13076	0.258156	0.535845	19
KCNK13	3.7316	0.178694	0.158055	1.13058	0.258231	0.535932	14
OTUD6B	112.096	0.0169257	0.0149725	1.13045	0.258286	0.535978	8
SPIN4	13.4744	-0.0420471	0.0371985	-1.13034	0.258332	0.536004	X
HMGXB3	189.409	0.0134078	0.0118683	1.12971	0.258597	0.536417	5
VTI1A	991.065	0.010029	0.00888072	1.1293	0.258771	0.536642	10
ZBTB41	40.4231	0.0260935	0.0231075	1.12922	0.258804	0.536642	1
ZNF487	15.7103	0.0501114	0.0443819	1.12909	0.258858	0.536686	10
KCND2	3840.09	-0.0469409	0.0415837	-1.12883	0.258969	0.536712	7
ADPGK	195.729	0.0134765	0.0119383	1.12885	0.258962	0.536712	15
TANGO6	237.274	-0.0252708	0.0224057	-1.12787	0.259373	0.537412	16
LRTOMT	13.9706	0.0392061	0.0347666	1.12769	0.25945	0.537435	11
RAB21	326.142	-0.0150778	0.0133698	-1.12775	0.259427	0.537435	12
ERVK3-1	232.915	-0.0142402	0.0126337	-1.12716	0.259674	0.537762	19
DDX59	117.311	-0.029218	0.0259267	-1.12694	0.259767	0.537828	1
LINC00486	24.9913	-0.0364404	0.032336	-1.12693	0.259772	0.537828	2
ENOX2	196.702	0.0201638	0.0178943	1.12683	0.259816	0.53785	X
ILF2	530.437	-0.0133082	0.0118147	-1.12642	0.25999	0.538033	1
RABGAP1L-IT1	8.26271	0.0597749	0.0530648	1.12645	0.259975	0.538033	1
TRIM32	23.8205	0.0339763	0.0301661	1.12631	0.260036	0.538033	9
IFNAR1	225.893	0.0193146	0.0171478	1.12636	0.260013	0.538033	21
ZNF586	128.475	-0.0297534	0.0264193	-1.1262	0.260081	0.538057	19
CENPF	916.094	0.0256241	0.0227632	1.12568	0.2603	0.538374	1
MCUR1	235.239	0.0189085	0.0168033	1.12529	0.260468	0.538455	6
CDK19	382.489	-0.0238077	0.0211628	-1.12498	0.260598	0.538636	6
LINC00551	6.91886	0.066384	0.0590163	1.12484	0.260656	0.538636	13
RAB11B-AS1	20.4239	-0.0381069	0.0338777	-1.12484	0.260658	0.538636	19
MIPEP	168.092	-0.0261304	0.0232361	-1.12456	0.260775	0.538742	13
ATF7IP	546.323	-0.0215134	0.0191419	-1.12389	0.26106	0.539262	12
WDR3	186.817	-0.0206655	0.0183913	-1.12365	0.26116	0.539399	1
PLGRKT	223.87	-0.0213409	0.0189979	-1.12333	0.261298	0.539616	9
SEL1L	312.053	0.0246701	0.0219685	1.12297	0.261449	0.539655	14
RAB27A	269.745	0.0456261	0.0406248	1.12311	0.261391	0.539655	15
DYNC1LI2	181.643	0.0130396	0.0116094	1.12319	0.261356	0.539655	16
ZFAND3	1681.82	-0.0194048	0.0172846	-1.12266	0.261581	0.53979	6
SLC10A3	25.7405	0.0299765	0.0266998	1.12273	0.261553	0.53979	X
EMILIN1	5.64578	0.166635	0.148473	1.12232	0.261725	0.540019	2
MECR	104.479	0.0191525	0.0170691	1.12206	0.261838	0.540043	1
NBPF15	74.0396	0.0310455	0.0276711	1.12195	0.261885	0.540043	1
HEATR1	346.278	0.0149462	0.013325	1.12166	0.262005	0.540043	1
TMEM134	67.1259	-0.0311409	0.0277659	-1.12155	0.262053	0.540043	11
SNX6	619.888	0.00923086	0.00822784	1.12191	0.261902	0.540043	14
IGHV1-46	3.56683	-0.391094	0.34863	-1.12181	0.261945	0.540043	14
SPAG7	311.766	0.0153592	0.0136932	1.12166	0.262006	0.540043	17
ATP7A	44.9909	0.040414	0.0360351	1.12152	0.262068	0.540043	X
NDUFB8	899.116	0.0122544	0.0109321	1.12095	0.262307	0.540468	10
KLF13	386.603	0.0170985	0.0152581	1.12062	0.262451	0.540558	15
BATF	399.051	0.0335151	0.0299107	1.12051	0.262499	0.540575	14
ZNF276	65.9587	0.0195882	0.0174825	1.12044	0.262525	0.540575	16
ZNF688	34.3113	0.0293374	0.026187	1.1203	0.262584	0.540629	16
KHDRBS1	931.908	-0.00903401	0.00806665	-1.11992	0.262748	0.540828	1
MYSM1	195.294	0.0126707	0.0113199	1.11933	0.263	0.540942	1
URB2	91	-0.0207576	0.018544	-1.11937	0.262983	0.540942	1
GATC	114.981	-0.0146929	0.0131222	-1.11969	0.262844	0.540942	12
SSR1	367.107	0.0208773	0.0186576	1.11897	0.263152	0.540995	6
KLF10	76.4496	-0.0326864	0.0292136	-1.11887	0.263194	0.540995	8
ZNF524	33.6253	-0.028508	0.0254763	-1.119	0.26314	0.540995	19
SAT1	247.316	0.0488322	0.0436406	1.11896	0.263157	0.540995	X
LINC00667	85.896	-0.022949	0.0205146	-1.11867	0.263282	0.541108	18
RPL30	8830.87	-0.0102132	0.00913282	-1.1183	0.26344	0.541364	8
NHP2	739.249	-0.0161521	0.0144489	-1.11788	0.26362	0.541665	5
SMTNL1	4.51957	-0.0815181	0.0729301	-1.11776	0.263671	0.541702	11
PHF6	342.439	0.013283	0.0118858	1.11755	0.263758	0.541814	X
RNASEH1-AS1	49.6949	-0.0312275	0.0279587	-1.11691	0.264032	0.542207	2
IL16	92.5362	0.0507092	0.0454146	1.11658	0.264173	0.542323	15
SAXO1	3.13968	-0.106558	0.0954603	-1.11626	0.264312	0.542477	9
DDT	688.605	0.0216439	0.019398	1.11578	0.264517	0.542825	22
PAPLN	9.35235	0.0761224	0.0682328	1.11563	0.264582	0.542889	14
TMEM116	42.413	0.0397087	0.0356005	1.1154	0.26468	0.542955	12
KAT2A	27.806	-0.0376418	0.0337463	-1.11543	0.264665	0.542955	17
GXYLT1	121.888	-0.0175146	0.0157052	-1.11521	0.264759	0.542958	12
PDK1	82.4202	0.0386427	0.0346687	1.11463	0.26501	0.543288	2
FALEC	4.2355	0.0756812	0.0679243	1.1142	0.265194	0.543462	1
NPIPA8	1.6679	0.222388	0.19959	1.11422	0.265183	0.543462	16
DHRS11	28.705	-0.0339107	0.0304351	-1.1142	0.265194	0.543462	17
BZW1	1015.02	0.0114113	0.0102452	1.11381	0.265359	0.543663	2
CAAP1	270.142	0.0110004	0.0098761	1.11384	0.265349	0.543663	9
CYB561D1	25.3404	0.0313078	0.0281258	1.11313	0.265651	0.544123	1
RNASE4	2.46986	0.118523	0.106475	1.11316	0.265639	0.544123	14
FAM53B-AS1	4.35397	-0.0740703	0.0665478	-1.11304	0.265692	0.544139	10
MATN2	11.3097	-0.0600242	0.0539421	-1.11275	0.265815	0.544305	8
PPP1R12A	946.173	0.0105797	0.00950883	1.11262	0.265873	0.544305	12
RAD51-AS1	48.2621	0.0257547	0.0231471	1.11265	0.265858	0.544305	15
MT-ATP8	1592.68	-0.0184092	0.0165489	-1.11242	0.265959	0.544413	MT
INPP5K	41.0338	-0.0268637	0.0241508	-1.11233	0.265995	0.544418	17
ACOX1	73.4071	0.0196002	0.0176337	1.11152	0.266344	0.545064	17
MANEAL	14.1397	0.0637723	0.0573839	1.11133	0.266427	0.545128	1
SPRTN	63.6557	0.0191808	0.0172611	1.11122	0.266476	0.545128	1
ZNF485	16.1184	-0.039767	0.0357852	-1.11127	0.266451	0.545128	10
BCORL1	13.9775	-0.0574695	0.0517334	-1.11088	0.266621	0.545221	X
CAPN3	27.8789	0.0483955	0.0435877	1.1103	0.266869	0.545589	15
MAN1A2	526.374	0.0184643	0.0166363	1.10988	0.267051	0.545689	1
VAMP4	27.7525	-0.0389999	0.0351341	-1.11003	0.266987	0.545689	1
ANKRD44-IT1	8.50222	0.0494718	0.044572	1.10993	0.26703	0.545689	2
MRPL38	221.077	0.0139212	0.0125493	1.10932	0.267293	0.546115	17
CALD1	13.9977	0.149076	0.134441	1.10886	0.267489	0.546447	7
KLF7	115.765	0.0557323	0.050285	1.10833	0.26772	0.546644	2
CUL2	278.909	0.0106926	0.00964688	1.1084	0.267689	0.546644	10
LINC00852	2.84858	-0.0829336	0.0748757	-1.10762	0.268027	0.547029	3
P4HA1	326.38	0.0180369	0.0162854	1.10755	0.268056	0.547029	10
S100A11	440.481	0.0525288	0.0474439	1.10718	0.268218	0.547091	1
MRPL28	255.993	0.0125112	0.0112988	1.1073	0.268162	0.547091	16
CEACAM1	8.81319	-0.0753183	0.0680255	-1.10721	0.268205	0.547091	19
NOLC1	435.569	-0.0210872	0.0190653	-1.10605	0.268704	0.547829	10
PDE4B	350.818	-0.0667696	0.060373	-1.10595	0.268747	0.547849	1
TBL1X	233.903	0.0509553	0.0460912	1.10553	0.268929	0.54815	X
CLDN16	3.50933	-0.228721	0.206919	-1.10537	0.269001	0.548229	3
SRGAP2-AS1	7.22619	0.0633274	0.0573164	1.10487	0.269214	0.548594	1
RNASET2	370.552	0.037227	0.0336997	1.10467	0.269303	0.548707	6
ALG1L9P	6.52097	-0.0620942	0.0562252	-1.10438	0.269427	0.548892	11
COA6	367.703	0.0164001	0.0148529	1.10417	0.26952	0.549011	1
ILK	169.46	0.0193714	0.0175503	1.10377	0.269695	0.5493	11
ELF1	1074.19	-0.0158946	0.014402	-1.10364	0.269751	0.549345	13
ALOX5	303.359	0.0457493	0.0414646	1.10334	0.269881	0.549543	10
ZNF280C	76.8591	-0.0252291	0.0228688	-1.10321	0.269936	0.549584	X
CBLL1	107.031	-0.0150932	0.013686	-1.10282	0.270105	0.549792	7
CLDN10	2.5805	-0.238314	0.216118	-1.1027	0.270158	0.54983	13
GLB1L2	3.12115	0.158405	0.143675	1.10252	0.270235	0.54985	11
RAPGEFL1	13.854	0.0371644	0.0337075	1.10255	0.270221	0.54985	17
ZMYM4	410.877	-0.0110461	0.0100214	-1.10225	0.270352	0.54995	1
NOL7	1012.03	-0.00972352	0.00882229	-1.10215	0.270395	0.549951	6
RIC8B	129.165	0.0166761	0.0151376	1.10163	0.270623	0.550296	12
DHX34	90.986	-0.0192848	0.0175082	-1.10147	0.270691	0.550297	19
TMEM9B-AS1	17.5739	0.055	0.0499376	1.10137	0.270734	0.550315	11
HERC2	417.71	0.0144277	0.0131012	1.10125	0.270787	0.550355	15
CAMK2D	1091.86	0.0477534	0.0433711	1.10104	0.270879	0.550473	4
ZBED9	4.86928	-0.0885535	0.0804665	-1.1005	0.271114	0.550791	6
TMEM218	50.8655	-0.0280425	0.0254805	-1.10055	0.271094	0.550791	11
DNAJC11	236.321	0.0144245	0.0131205	1.09938	0.271601	0.551043	1
FLVCR1	159.146	-0.0265095	0.024111	-1.09948	0.27156	0.551043	1
HMCES	117.666	0.0446072	0.040554	1.09994	0.271356	0.551043	3
RRS1	119.41	-0.0256154	0.0232989	-1.09943	0.271583	0.551043	8
VCP	791.352	0.0116409	0.0105853	1.09972	0.271454	0.551043	9
AGTPBP1	435.073	0.0153835	0.0139882	1.09975	0.271443	0.551043	9
TCF12	1389.41	-0.0167222	0.0152096	-1.09945	0.271573	0.551043	15
CBX4	61.1082	0.0253224	0.0230277	1.09965	0.271484	0.551043	17
VAV1	192.282	0.0213756	0.0194445	1.09931	0.271633	0.551043	19
NR1H2	109.781	0.0193764	0.0176299	1.09906	0.271741	0.551194	19
SLC25A25	103.228	0.0237797	0.02164	1.09888	0.271821	0.551282	9
DAPK3	71.0056	0.0164534	0.014982	1.09821	0.272113	0.551605	19
RFX5	97.6417	0.0174107	0.0158643	1.09748	0.272434	0.551621	1
CASP8	130.059	-0.027674	0.0252186	-1.09736	0.272483	0.551621	2
NR1I2	2.34707	0.112921	0.102895	1.09745	0.272447	0.551621	3
MMRN1	3.91328	0.183496	0.167172	1.09765	0.272359	0.551621	4
MAML2	1640.09	-0.0386325	0.0351937	-1.09771	0.27233	0.551621	11
VSIG10	34.2147	0.0371901	0.0338737	1.09791	0.272245	0.551621	12
SMCR8	43.7003	0.0227597	0.0207389	1.09744	0.272449	0.551621	17
P2RY11	37.9447	0.0445219	0.0405776	1.0972	0.272553	0.551621	19
STK35	70.0603	-0.0202653	0.0184703	-1.09718	0.272561	0.551621	20
IGLV1-51	15.3538	0.317443	0.289183	1.09772	0.272326	0.551621	22
ZNF461	40.9609	-0.0278129	0.0253594	-1.09675	0.272752	0.55194	19
ABT1	157.046	-0.0139362	0.0127088	-1.09658	0.272826	0.552021	6
KHDC1	69.8352	-0.0340804	0.0310989	-1.09587	0.273134	0.55245	6
ALDH8A1	4.83841	-0.0992933	0.0906077	-1.09586	0.27314	0.55245	6
CARS	257	0.0194655	0.017764	1.09578	0.273174	0.552451	11
GPR89B	128.409	0.0197731	0.0180513	1.09538	0.27335	0.552737	1
TSEN2	128.243	-0.026846	0.0245101	-1.0953	0.273384	0.552737	3
SOD1	938.675	-0.014406	0.0131555	-1.09506	0.273491	0.552817	21
PWWP2A	165.115	0.0149289	0.01364	1.0945	0.273737	0.553246	5
SLC24A3	2.6229	0.179071	0.163625	1.0944	0.273781	0.553265	20
BCHE	4.04033	0.341572	0.312241	1.09394	0.273982	0.553604	3
PLEKHG5	4.6056	-0.0888809	0.0812565	-1.09383	0.274029	0.55363	1
USP54	63.1819	0.0266974	0.0244148	1.09349	0.274177	0.55386	10
MIF-AS1	3.39599	0.106001	0.0969695	1.09314	0.274334	0.554039	22
ATXN10	873.525	0.0244015	0.022321	1.09321	0.274302	0.554039	22
BEX3	13.7758	0.158056	0.144637	1.09278	0.27449	0.554286	X
USP30-AS1	42.6937	-0.0310136	0.0283837	-1.09265	0.274545	0.554329	12
SOX9-AS1	3.89237	-0.12266	0.112274	-1.0925	0.274614	0.554399	17
RBMS3-AS3	3.0775	-0.121638	0.111431	-1.0916	0.275008	0.555126	3
EFNA4	13.1556	0.0415888	0.0381148	1.09115	0.275209	0.555394	1
BCO1	8.88	-0.149824	0.137358	-1.09075	0.275381	0.555672	16
WDR66	11.4327	0.0676398	0.062048	1.09012	0.27566	0.556166	12
THAP11	65.9536	-0.0184066	0.0168864	-1.09002	0.275702	0.556183	16
YTHDF1	103.475	-0.014482	0.0132922	-1.08951	0.275927	0.556498	20
KLF12	433.692	-0.0601552	0.0552269	-1.08924	0.27605	0.556677	13
B3GALT6	46.2033	-0.0277509	0.0254989	-1.08832	0.276454	0.557354	1
GPAT4	91.5843	0.0171175	0.0157275	1.08838	0.276425	0.557354	8
CYTIP	432.676	0.0331717	0.0304834	1.08819	0.276511	0.557388	2
GSTK1	172.112	0.0188381	0.0173124	1.08813	0.276539	0.557388	7
WDR73	90.7235	0.0192222	0.017668	1.08797	0.27661	0.557463	15
PSMD4	464.237	0.00957539	0.00880477	1.08752	0.276806	0.557725	1
RFT1	109.805	-0.0176743	0.0162593	-1.08703	0.277024	0.557901	3
GTF2E1	71.4459	0.0170126	0.0156517	1.08695	0.277059	0.557901	3
RPL6	9129.61	-0.0116332	0.0107026	-1.08694	0.277062	0.557901	12
PSMA3	1069.77	-0.0104321	0.00959506	-1.08724	0.276932	0.557901	14
COQ6	37.1781	0.0241672	0.0222374	1.08678	0.277135	0.557967	14
TXNRD2	63.0067	-0.0223552	0.0205761	-1.08647	0.277273	0.558176	22
FCRL2	1.62235	-0.225635	0.207728	-1.0862	0.277389	0.558342	1
ATPAF1	161.836	-0.0138594	0.0127667	-1.08558	0.277663	0.558393	1
EPB41L4A	10.1319	-0.122197	0.112565	-1.08557	0.27767	0.558393	5
SLC18B1	19.1243	-0.0496822	0.0457556	-1.08582	0.27756	0.558393	6
SYT17	22.1635	-0.0820041	0.0755432	-1.08553	0.277689	0.558393	16
OSBPL7	18.5945	0.0348971	0.0321447	1.08563	0.277645	0.558393	17
ABCG1	16.5479	-0.0933359	0.0859712	-1.08566	0.277627	0.558393	21
TRMU	127.474	-0.0169267	0.0155883	-1.08586	0.277542	0.558393	22
SACM1L	140.964	0.0176496	0.0162736	1.08455	0.27812	0.558779	3
FAM210B	10.9884	0.0545802	0.0503246	1.08456	0.278115	0.558779	20
MAPK10	10.7447	0.165572	0.152711	1.08422	0.278268	0.559006	4
IFT57	117.991	-0.0521594	0.0481227	-1.08388	0.278417	0.559166	3
SIGLEC15	1.98908	0.185459	0.17119	1.08336	0.27865	0.559497	18
IGKC	21280.9	0.129533	0.119619	1.08288	0.278862	0.559785	2
PGBD1	34.8777	0.0368221	0.0340187	1.08241	0.279071	0.560135	6
ANK2	358.808	0.049846	0.0460785	1.08176	0.279358	0.560643	4
VPS37A	124.557	-0.0136546	0.0126244	-1.0816	0.279429	0.560712	8
LRRC56	5.79054	0.073722	0.0681694	1.08145	0.279496	0.560712	11
RMDN2-AS1	8.00336	0.101191	0.0935862	1.08126	0.279584	0.560819	2
HCAR3	3.62114	0.148886	0.137709	1.08116	0.279626	0.560836	12
CASP10	32.501	0.0584906	0.0541069	1.08102	0.279689	0.560862	2
EGLN3	64.4609	-0.113161	0.104684	-1.08097	0.279708	0.560862	14
PRDX1	2478.06	0.0186784	0.0172815	1.08083	0.279772	0.560921	1
HCG17	56.6656	-0.0340652	0.0315243	-1.0806	0.279875	0.560975	6
SORBS3	16.3136	-0.107659	0.0996616	-1.08024	0.280034	0.560975	8
ADCY6	13.5501	-0.116937	0.108243	-1.08031	0.280004	0.560975	12
TRAPPC6B	100.827	0.0198578	0.0183824	1.08026	0.280025	0.560975	14
PDE6G	8.044	-0.0840001	0.0777421	-1.0805	0.279921	0.560975	17
NSFL1C	138.643	-0.0159642	0.014782	-1.07998	0.280152	0.561131	20
DNAJC17	136.788	0.0141381	0.0130939	1.07975	0.280254	0.561197	15
HTRA2	116.821	0.02127	0.0197127	1.079	0.280588	0.561705	2
LINC01435	9.88155	-0.186856	0.173175	-1.079	0.280586	0.561705	10
OSER1	88.3664	-0.0179145	0.0166037	-1.07895	0.280611	0.561705	20
ZBTB20	536.017	-0.0366367	0.0339768	-1.07829	0.280906	0.561991	3
NQO2	55.8624	0.0565834	0.0524638	1.07852	0.2808	0.561991	6
LRRC75B	2.68596	-0.123803	0.11482	-1.07824	0.280926	0.561991	22
CRACR2A	122.261	-0.0200838	0.0186284	-1.07812	0.280978	0.562025	12
KDM1B	119.939	0.0304214	0.0282211	1.07797	0.281048	0.562039	6
HERC1	713.242	0.021158	0.0196295	1.07787	0.281091	0.562044	15
NEO1	8.06638	0.100453	0.0932021	1.07779	0.281126	0.562044	15
CCNYL1	86.8772	-0.0349757	0.0324539	-1.0777	0.281167	0.562046	2
ST3GAL4	28.9122	0.0577461	0.0535925	1.0775	0.281256	0.562046	11
CAMTA2	61.7634	0.0207006	0.019211	1.07754	0.28124	0.562046	17
RNF38	498.425	0.0118273	0.0109795	1.07722	0.281382	0.562212	9
AP000696.2	24.3145	-0.0651323	0.0604726	-1.07706	0.281455	0.56229	21
SRPRB	160.344	0.0202856	0.0188431	1.07656	0.281678	0.562597	3
FAAP24	36.272	-0.0284082	0.0263917	-1.07641	0.281745	0.562662	19
SCGB2B2	37.4395	0.046742	0.0434305	1.07625	0.281816	0.562734	19
ABHD11	27.8145	-0.0277076	0.0257481	-1.0761	0.281882	0.562797	7
PNRC2	463.656	0.0141384	0.0131439	1.07566	0.28208	0.562985	1
YWHAZ	1441.49	0.011234	0.0104457	1.07547	0.282165	0.563085	8
IL4	5.17194	0.137575	0.127933	1.07537	0.28221	0.563107	5
ZNF592	133.3	-0.0149994	0.0139491	-1.07529	0.282245	0.563107	15
HAAO	66.6865	-0.0427133	0.0397354	-1.07494	0.282401	0.563224	2
SLC16A14	3.66577	0.152171	0.141562	1.07495	0.282399	0.563224	2
WDR83OS	379.517	-0.0121842	0.0113382	-1.07462	0.282546	0.563432	19
LUCAT1	8.55683	-0.0818777	0.076213	-1.07433	0.282676	0.563554	5
DNAJC12	3.68741	-0.18053	0.168069	-1.07414	0.282759	0.563594	10
SAR1A	217.755	0.0119998	0.0111732	1.07398	0.282832	0.563594	10
ZNF672	52.5775	-0.0261331	0.0243399	-1.07368	0.282968	0.56379	1
JDP2	42.3672	-0.0638178	0.0594506	-1.07346	0.283066	0.563848	14
ZNF428	122.662	-0.0177152	0.0165027	-1.07347	0.28306	0.563848	19
XPC	243.693	-0.0199627	0.0186011	-1.0732	0.283182	0.563891	3
GTF2IRD2	51.2427	-0.0323304	0.0301258	-1.07318	0.283191	0.563891	7
LETM2	12.1831	-0.0465605	0.0433854	-1.07318	0.283188	0.563891	8
SSBP3	260.667	-0.028846	0.0268863	-1.07289	0.283322	0.563986	1
ZSWIM6	116.457	0.0748222	0.069741	1.07286	0.283335	0.563986	5
CANX	1126.58	0.0138356	0.0128962	1.07284	0.283342	0.563986	5
ATP1A1	657.924	0.0171366	0.015992	1.07157	0.283912	0.564085	1
HAT1	295.22	-0.0131432	0.0122616	-1.0719	0.283766	0.564085	2
ANKUB1	111.876	-0.0267451	0.024952	-1.07186	0.283783	0.564085	3
TNIP3	59.3214	-0.0909019	0.0847687	-1.07235	0.283562	0.564085	4
FKBP9	9.84825	0.0873712	0.0814835	1.07226	0.283605	0.564085	7
MS4A1	2495.29	-0.0351581	0.0327977	-1.07197	0.283735	0.564085	11
LINC01146	7.74907	-0.0866565	0.0808169	-1.07226	0.283605	0.564085	14
KDM8	16.9608	-0.0331119	0.0308763	-1.0724	0.283539	0.564085	16
LINC00909	62.8898	-0.0190668	0.0177931	-1.07158	0.283907	0.564085	18
FCER2	717.307	0.0591486	0.0551971	1.07159	0.283905	0.564085	19
CRLS1	165.568	0.0137538	0.0128239	1.07252	0.283488	0.564085	20
PANX2	3.86396	-0.0792765	0.0739708	-1.07173	0.283842	0.564085	22
JADE3	36.9608	0.116333	0.108487	1.07233	0.283573	0.564085	X
IFIH1	531.367	-0.0308099	0.0287596	-1.07129	0.284038	0.564185	2
AP5B1	41.7314	-0.0282822	0.0263985	-1.07136	0.284009	0.564185	11
LYSMD2	341.806	-0.0352255	0.0328937	-1.07089	0.284218	0.564419	15
STXBP5L	8.49984	-0.0712734	0.0666124	-1.06997	0.284632	0.565102	3
NRARP	5.37083	-0.101015	0.0944233	-1.06981	0.284703	0.565125	9
PIP5K1C	94.9538	0.0348865	0.0326114	1.06976	0.284726	0.565125	19
TSPAN18	3.25446	0.15694	0.146733	1.06956	0.284817	0.565126	11
LINC01128	43.0833	-0.0325298	0.0304559	-1.0681	0.285478	0.566092	1
TOMM22	483.582	0.0138929	0.0130093	1.06792	0.285557	0.566181	22
AFTPH	530.696	-0.0137227	0.012854	-1.06758	0.285711	0.566209	2
EFCAB12	4.76027	0.08008	0.0750049	1.06766	0.285673	0.566209	3
AC009365.4	9.79442	-0.0476439	0.0446271	-1.0676	0.285702	0.566209	7
NAGA	43.8995	0.0313792	0.0293875	1.06777	0.285623	0.566209	22
ECHDC3	25.1208	-0.0672704	0.063025	-1.06736	0.285809	0.566323	10
SMCR5	15.1291	-0.0439817	0.0412085	-1.0673	0.285838	0.566323	17
LILRB1	234.374	0.0274417	0.0257206	1.06691	0.286011	0.566459	19
MAP2K5	256.442	0.0292057	0.027377	1.0668	0.286063	0.566495	15
BMP4	2.5745	0.285126	0.267294	1.06671	0.286101	0.566502	14
DUSP12	88.5545	0.0162782	0.0152628	1.06653	0.286184	0.566596	1
SEC16A	134.762	0.0103737	0.00973045	1.06611	0.286374	0.566903	9
PECR	55.3202	0.0287697	0.0269981	1.06562	0.286597	0.56694	2
ZNF302	89.9112	-0.024697	0.0231747	-1.06569	0.286565	0.56694	19
ZMYM3	39.7023	0.0254622	0.0238946	1.06561	0.286601	0.56694	X
FANCE	21.5677	0.0336646	0.0315975	1.06542	0.286686	0.566971	6
FOLR2	2.87267	-0.105962	0.0994546	-1.06543	0.286682	0.566971	11
RPL24	6929.24	-0.0120219	0.0112892	-1.06491	0.286919	0.567258	3
SLC39A6	117.96	-0.0168384	0.0158111	-1.06497	0.28689	0.567258	18
DPY19L3	139.146	0.0190164	0.017858	1.06487	0.286936	0.567258	19
HK1	261.514	0.0181647	0.0170614	1.06467	0.287027	0.567369	10
LSMEM1	3.96073	0.0752217	0.0706612	1.06454	0.287084	0.567413	7
PET117	71.9787	-0.0188491	0.0177078	-1.06445	0.287125	0.567425	20
RUFY4	21.1984	0.115406	0.108448	1.06417	0.287253	0.567609	2
ATP6V0E2	57.9893	-0.027273	0.0256305	-1.06408	0.287291	0.567617	7
MIER2	31.9539	0.0331938	0.031204	1.06377	0.287434	0.56783	19
ZNF720	148.196	-0.0185435	0.0174369	-1.06346	0.287571	0.567963	16
ANAPC7	248.898	-0.0123112	0.0115793	-1.06321	0.287687	0.568122	12
TRAF2	100.498	-0.0176797	0.0166324	-1.06297	0.287795	0.568176	9
TRIM6	20.1896	0.0649667	0.061121	1.06292	0.287819	0.568176	11
OGFOD3	76.4627	-0.0187693	0.0176563	-1.06304	0.287764	0.568176	17
TELO2	57.055	-0.024068	0.0226451	-1.06283	0.287858	0.568184	16
TMEM128	67.3295	0.0194131	0.0182769	1.06217	0.288159	0.568366	4
COPS6	249.419	-0.0114647	0.0107918	-1.06235	0.288076	0.568366	7
RFC5	113.953	-0.0254903	0.0239967	-1.06224	0.288126	0.568366	12
ZNF808	67.4882	-0.0207177	0.0195003	-1.06243	0.28804	0.568366	19
LINC01389	10.7953	-0.0518515	0.0488592	-1.06124	0.28858	0.56856	1
AC018742.1	24.2129	-0.262823	0.247613	-1.06143	0.288496	0.56856	2
TTC30A	4.56855	0.0678715	0.0639557	1.06123	0.288586	0.56856	2
LINC01063	2.85704	-0.0826708	0.0779099	-1.06111	0.288641	0.56856	3
PDE6A	3.54199	-0.0730557	0.0688359	-1.0613	0.288553	0.56856	5
RANBP6	64.3354	0.0205486	0.0193573	1.06154	0.288442	0.56856	9
ZNF782	77.6065	-0.022991	0.0216617	-1.06137	0.288523	0.56856	9
NLRP1	178.168	0.0481264	0.0453346	1.06158	0.288425	0.56856	17
MORC2	82.0689	-0.0179417	0.0169052	-1.06131	0.288547	0.56856	22
DEPDC5	216.64	-0.0156889	0.014785	-1.06113	0.288629	0.56856	22
POU2F2	739.266	0.0248381	0.0234189	1.0606	0.288872	0.568815	19
DNTTIP1	103.952	0.01485	0.0140016	1.06059	0.288875	0.568815	20
TBCEL	127.847	0.02364	0.0222952	1.06032	0.289001	0.568993	11
P2RY1	7.2289	0.100319	0.094668	1.05969	0.289284	0.569481	3
AGAP4	42.2807	-0.0245703	0.0231984	-1.05914	0.289536	0.56984	10
BICD2	77.0419	-0.02151	0.0203106	-1.05906	0.289574	0.569845	9
SPATA18	4.6573	0.112206	0.105964	1.05891	0.289643	0.569878	4
KDM7A	16.5161	-0.0775957	0.0732818	-1.05887	0.28966	0.569878	7
MLYCD	54.5065	0.0235541	0.0222499	1.05862	0.289774	0.569964	16
GLI4	28.7159	0.0308341	0.0291318	1.05844	0.289857	0.569975	8
VPS35	357.236	-0.0127879	0.0120825	-1.05838	0.289884	0.569975	16
SGPP2	550.901	-0.0396878	0.0375265	-1.05759	0.290241	0.570505	2
ITM2B	169.129	0.0722454	0.0683137	1.05755	0.290259	0.570505	13
PPP3CA	433.296	0.0544103	0.0514533	1.05747	0.290297	0.570512	4
TBL2	65.2864	0.0211873	0.0200388	1.05731	0.290368	0.570582	7
AC072062.1	9.0951	-0.0918823	0.0869346	-1.05691	0.290551	0.570873	2
NR3C2	8.15715	-0.0724627	0.0685806	-1.05661	0.290692	0.570997	4
GPR68	8.65664	0.0726983	0.0688017	1.05663	0.290679	0.570997	14
PDE1A	5.68133	0.0676588	0.0640622	1.05614	0.290903	0.571289	2
RUSC1-AS1	3.21821	-0.0783461	0.0742002	-1.05587	0.291026	0.571374	1
DACT1	23.4776	-0.110303	0.104492	-1.05561	0.291145	0.571488	14
NSUN2	233.6	-0.0131469	0.0124592	-1.0552	0.291333	0.571721	5
CCDC74A	35.127	0.11891	0.112709	1.05502	0.291418	0.571817	2
MATR3	37.1854	-0.0338481	0.0321107	-1.05411	0.291834	0.571946	5
TBPL1	164.904	0.0144567	0.0137077	1.05464	0.291588	0.571946	6
MAP3K5	1231.95	-0.0257457	0.0244236	-1.05413	0.291823	0.571946	6
CDC123	650.959	0.00979625	0.00929328	1.05412	0.291827	0.571946	10
BAMBI	2.40092	-0.23867	0.226284	-1.05474	0.291545	0.571946	10
CEP112	13.9613	0.143619	0.136193	1.05452	0.291645	0.571946	17
ARMCX2	19.2037	0.0729099	0.0691461	1.05443	0.291685	0.571946	X
FNDC3B	959.683	0.0398799	0.0378488	1.05366	0.292038	0.572039	3
SMURF1	258.792	0.0190219	0.0180538	1.05362	0.292057	0.572039	7
NEDD1	156.49	-0.0204248	0.0193808	-1.05387	0.291942	0.572039	12
KIAA0753	76.8739	0.0188613	0.0179014	1.05362	0.292057	0.572039	17
COLGALT1	80.9474	0.0273249	0.0259362	1.05354	0.292093	0.57204	19
U2SURP	847.118	-0.0112651	0.0106976	-1.05305	0.292317	0.572381	3
HOXB-AS1	17.258	-0.0948213	0.090048	-1.05301	0.292337	0.572381	17
DNAJC16	96.3156	0.0197516	0.0187625	1.05271	0.292472	0.572498	1
PTMS	499.773	-0.0355123	0.0337435	-1.05242	0.292608	0.572498	12
TMEM102	20.5162	-0.0307211	0.0291854	-1.05262	0.292515	0.572498	17
ZNF347	23.2318	-0.071783	0.0681845	-1.05278	0.292444	0.572498	19
ZNF211	9.05197	-0.0464209	0.0441068	-1.05247	0.292586	0.572498	19
NUDT12	21.1328	-0.0860307	0.0817848	-1.05191	0.292839	0.572881	5
SEC62	1135.59	0.0210908	0.0200542	1.05169	0.292942	0.573015	3
SURF1	135.481	0.0249284	0.0237064	1.05155	0.293008	0.573074	9
PDSS1	200.716	-0.0192027	0.0182657	-1.0513	0.293121	0.573138	10
APEX1	637.309	-0.0134652	0.0128104	-1.05111	0.293207	0.573138	14
BEX2	8.98792	0.120228	0.114363	1.05128	0.29313	0.573138	X
XPA	149.723	-0.0152576	0.0145197	-1.05083	0.293339	0.573245	9
CDC26	204.924	-0.0133903	0.0127427	-1.05082	0.293342	0.573245	9
OLMALINC	24.489	0.0418915	0.0398715	1.05066	0.293413	0.573316	10
FASTKD3	47.4706	-0.0231581	0.022044	-1.05054	0.293471	0.57336	5
VSTM4	3.50469	-0.174991	0.166601	-1.05036	0.293552	0.573369	10
RFX7	699.191	0.0150262	0.0143066	1.0503	0.293581	0.573369	15
HDDC2	237.758	-0.0163587	0.0155839	-1.04971	0.29385	0.573757	6
CAPN10	34.3308	0.0226546	0.0215839	1.0496	0.2939	0.573786	2
RWDD2A	15.5183	0.0454827	0.0433494	1.04921	0.294081	0.573864	6
NPR2	7.28922	0.0527893	0.0503116	1.04925	0.294064	0.573864	9
DHTKD1	201.293	-0.026842	0.0255793	-1.04936	0.294011	0.573864	10
KIAA0513	19.1911	0.0680718	0.0648703	1.04935	0.294016	0.573864	16
STAB2	3.8918	-0.0695313	0.0662835	-1.049	0.294179	0.573987	12
PPT2	6.15383	0.0689824	0.0657827	1.04864	0.294344	0.574026	6
CACNA2D1	6.22734	-0.22626	0.215763	-1.04865	0.294339	0.574026	7
PNPLA7	12.262	0.0776074	0.0740124	1.04857	0.294375	0.574026	9
LINC01150	3.18029	0.147491	0.140656	1.04859	0.294366	0.574026	11
DLG4	5.59576	0.0896169	0.0854478	1.04879	0.294274	0.574026	17
IP6K2	214.181	0.0156175	0.0149007	1.0481	0.29459	0.574377	3
DTYMK	416.311	-0.0170189	0.0162396	-1.04798	0.294646	0.574417	2
AMN	2.48677	-0.104057	0.0993146	-1.04775	0.294753	0.574507	14
ELAVL4	1.92774	0.262359	0.250462	1.0475	0.294868	0.574574	1
MANBAL	79.3678	-0.0180598	0.0172462	-1.04718	0.295018	0.574729	20
SNTB1	137.857	-0.096196	0.0918732	-1.04705	0.295075	0.574773	8
AXDND1	4.81789	-0.0900322	0.0859958	-1.04694	0.295128	0.574807	1
SNRNP48	92.8525	0.0195614	0.0186906	1.04659	0.295288	0.574948	6
CCNE2	34.115	-0.0412534	0.0394214	-1.04647	0.295342	0.574948	8
ASB6	22.9082	0.0286153	0.0273423	1.04656	0.295304	0.574948	9
FRMD4A	385.281	0.0946369	0.0904558	1.04622	0.295458	0.575106	10
MAGI2	7.36786	0.13931	0.13318	1.04602	0.29555	0.575187	7
ZNF587	62.0914	0.021133	0.020204	1.04598	0.295571	0.575187	19
TRIM23	43.7053	-0.021538	0.0205959	-1.04574	0.29568	0.575331	5
TTC31	58.6426	0.018277	0.0174832	1.04541	0.295835	0.575496	2
RHBDD1	300.736	-0.0230204	0.0220196	-1.04545	0.295816	0.575496	2
CYHR1	59.1978	-0.0176726	0.0169081	-1.04522	0.295923	0.575597	8
MRPL51	874.958	-0.0107648	0.0103021	-1.04491	0.296063	0.575751	12
DLGAP5	404.907	0.0242825	0.0232411	1.04481	0.296113	0.575761	14
ESF1	385.485	-0.013631	0.0130491	-1.04459	0.29621	0.575813	20
CEBPZ	430.597	0.0146021	0.0139848	1.04414	0.29642	0.576036	2
HECTD4	523.325	-0.0144476	0.0138377	-1.04407	0.296453	0.576036	12
ZBTB26	47.4267	0.0216475	0.0207402	1.04375	0.296601	0.576229	9
HELQ	99.8386	0.017092	0.0163786	1.04356	0.29669	0.576334	4
PHLDB3	37.3479	-0.0429256	0.0411458	-1.04325	0.29683	0.576537	19
NBPF1	5.38888	-0.0815928	0.0782287	-1.043	0.296947	0.576623	1
AC090945.1	55.3458	-0.0333246	0.0319529	-1.04293	0.296981	0.576623	3
CEP135	257.072	-0.0177572	0.0170246	-1.04303	0.296934	0.576623	4
ADM	2.34655	-0.222487	0.213393	-1.04262	0.297125	0.576726	11
PROCR	5.80614	-0.0806127	0.0773217	-1.04256	0.297151	0.576726	20
SNHG17	156.12	-0.0497175	0.0476902	-1.04251	0.297175	0.576726	20
LY75	677.898	-0.0247613	0.0237559	-1.04232	0.297262	0.576825	2
SEC63	494.469	0.0151514	0.0145386	1.04215	0.297343	0.576914	6
AGFG1	479.52	0.0150268	0.0144216	1.04196	0.297429	0.577012	2
HNRNPM	1511.91	-0.0103193	0.00990871	-1.04143	0.297675	0.577421	19
RAB33A	42.3818	-0.0419647	0.0403114	-1.04101	0.29787	0.57773	X
HBP1	58.4087	-0.030738	0.0295407	-1.04053	0.298093	0.577917	7
PTPRD	5.50078	0.136955	0.131625	1.0405	0.298108	0.577917	9
CCDC102A	31.4911	0.0447678	0.043016	1.04072	0.298004	0.577917	16
CPTP	27.8198	0.0274493	0.0263838	1.04038	0.298163	0.577954	1
GORAB	72.6886	-0.0265849	0.0255609	-1.04006	0.298312	0.578174	1
MPV17L2	48.4627	0.0268154	0.0257917	1.03969	0.298483	0.578438	19
NCOR2	471.81	0.0131563	0.0126592	1.03927	0.29868	0.578681	12
GCNT7	18.2842	0.034849	0.0335305	1.03932	0.298655	0.578681	20
ZNF787	112.461	0.0147678	0.0142119	1.03912	0.29875	0.578748	19
SMN1	41.9283	-0.0324323	0.0312235	-1.03871	0.298938	0.579044	5
C1GALT1	214.046	-0.0343581	0.0330851	-1.03848	0.299049	0.579138	7
UBAC1	212.784	-0.0137908	0.0132824	-1.03828	0.29914	0.57916	9
CERS4	192.908	0.0270326	0.0260355	1.0383	0.299131	0.57916	19
UGT8	12.2853	0.0996253	0.0960086	1.03767	0.299423	0.579216	4
KNSTRN	122.477	0.0203608	0.0196181	1.03786	0.299337	0.579216	15
CDK10	64.8924	-0.0195018	0.0187891	-1.03793	0.299303	0.579216	16
TSPAN10	4.18727	0.0798058	0.0769147	1.03759	0.299462	0.579216	17
CXCL17	2.92549	0.0826058	0.0796102	1.03763	0.299443	0.579216	19
SRRM5	7.63724	0.0455693	0.0439027	1.03796	0.299288	0.579216	19
CLASRP	168.942	0.0121338	0.0116904	1.03793	0.299303	0.579216	19
ACOT9	159.327	0.0251503	0.0242405	1.03753	0.299489	0.579216	X
GRAMD1A	139.329	0.019956	0.0192401	1.03721	0.299638	0.579367	19
SLC25A1	114.453	-0.0180247	0.0173816	-1.037	0.299735	0.579429	22
JMJD1C	1670.75	-0.0108508	0.0104652	-1.03685	0.299806	0.579485	10
WDR53	56.5287	-0.0184128	0.01776	-1.03676	0.299849	0.579499	3
CCDC189	8.79101	-0.0554986	0.0535406	-1.03657	0.299937	0.5796	16
LPAR3	2.41978	-0.164822	0.159115	-1.03587	0.300262	0.58007	1
GLTP	118.761	0.0193371	0.0186695	1.03576	0.300315	0.58007	12
GPHN	2656.86	-0.0251085	0.0242421	-1.03574	0.300325	0.58007	14
KAT6B	480.222	-0.0181316	0.0175156	-1.03517	0.30059	0.58012	10
TMEM63C	3.13119	-0.125102	0.120832	-1.03534	0.300511	0.58012	14
RBBP6	423.183	0.0099093	0.00957348	1.03508	0.300633	0.58012	16
NDUFA11	918.38	-0.00763915	0.00738003	-1.03511	0.300617	0.58012	19
ZNF230	17.2355	0.0353193	0.0341187	1.03519	0.300581	0.58012	19
GPR82	16.1173	-0.0770179	0.0743944	-1.03526	0.300546	0.58012	X
CDC42EP5	3.76488	-0.150957	0.145881	-1.0348	0.300763	0.580303	19
PSRC1	7.49663	-0.0732162	0.0707762	-1.03447	0.300915	0.580526	1
OMA1	62.1437	-0.0248388	0.0240211	-1.03404	0.301116	0.580639	1
SPATS2L	300.551	0.0842623	0.0814857	1.03407	0.301102	0.580639	2
CC2D2A	10.841	-0.0539128	0.0521311	-1.03418	0.301053	0.580639	4
UTRN	489.406	0.0373105	0.0360894	1.03384	0.301213	0.580758	6
SLC50A1	107.53	0.0157832	0.0152787	1.03302	0.301594	0.581218	1
UBAP1L	24.0584	-0.0296397	0.0286916	-1.03304	0.301583	0.581218	15
PCMTD2	40.2354	-0.0218851	0.0211833	-1.03313	0.301541	0.581218	20
LINC00907	28.0853	-0.0549245	0.0531764	-1.03287	0.301664	0.581236	18
CLECL1	632.801	-0.0453501	0.0439169	-1.03264	0.301775	0.58124	12
RAB3D	19.6695	0.0433595	0.0419888	1.03264	0.301771	0.58124	19
ARHGDIB	1036.72	-0.0190024	0.0184045	-1.03248	0.301846	0.58129	12
HBS1L	320.739	-0.0129772	0.0125738	-1.03208	0.302034	0.581515	6
EPG5	121.033	-0.0182602	0.0176924	-1.03209	0.302029	0.581515	18
SCOC-AS1	36.4768	0.0303609	0.0294273	1.03172	0.302201	0.581758	4
TRIP13	76.9801	0.026459	0.025647	1.03166	0.302231	0.581758	5
TERF1	135.411	-0.0148787	0.0144271	-1.0313	0.3024	0.581945	8
DNAJC28	2.3093	-0.109259	0.105955	-1.03118	0.302458	0.581988	21
MCPH1	473.947	0.0157417	0.0152692	1.03094	0.302567	0.582129	8
UROS	239.448	0.0187955	0.0182376	1.03059	0.302732	0.58224	10
NACC1	104.912	0.0139553	0.01354	1.03067	0.302698	0.58224	19
NSG1	29.8825	0.128217	0.124441	1.03034	0.302849	0.582396	4
THEM6	32.1344	-0.0322182	0.0312861	-1.02979	0.303108	0.582826	8
MEGF8	34.364	-0.0231133	0.0224463	-1.02971	0.303145	0.582828	19
PTGER4	12.7527	0.0960912	0.0934073	1.02873	0.303605	0.583101	5
KDM5A	470.586	0.0112963	0.0109826	1.02857	0.303684	0.583101	12
NT5DC3	89.3858	-0.0268366	0.0260942	-1.02845	0.303739	0.583101	12
WDR20	242.041	0.0116725	0.0113494	1.02847	0.303729	0.583101	14
IFT27	41.4076	-0.0311923	0.0303084	-1.02916	0.303403	0.583101	22
HIST1H2AD	21.0462	-0.0311426	0.0302861	-1.02828	0.303818	0.583159	6
SDF2L1	618.395	0.0377742	0.0367526	1.0278	0.304045	0.583457	22
KIAA1143	177.814	-0.0129795	0.0126297	-1.0277	0.304092	0.58346	3
ATP6V1G2	4.66466	-0.0628552	0.0611678	-1.02759	0.304144	0.58346	6
SGMS1-AS1	16.1702	-0.0397389	0.0386762	-1.02748	0.304196	0.583472	10
LIX1L	93.1056	0.0175655	0.0170995	1.02725	0.304302	0.583537	1
TEX14	87.1503	0.0324538	0.0315926	1.02726	0.304297	0.583537	17
NUDC	970.059	0.0131657	0.0128241	1.02664	0.304589	0.583813	1
ZMAT3	452.543	0.0286369	0.0279109	1.02601	0.304887	0.583904	3
SRD5A3-AS1	3.70055	0.0743187	0.0724171	1.02626	0.304769	0.583904	4
RREB1	509.482	0.0164469	0.0160259	1.02627	0.304766	0.583904	6
TM9SF3	513.075	0.00968042	0.00943373	1.02615	0.304821	0.583904	10
RCBTB2	198.311	0.0374639	0.0365076	1.02619	0.304801	0.583904	13
ABCA9-AS1	4.01768	-0.093718	0.091337	-1.02607	0.304859	0.583904	17
ZSCAN20	12.2712	0.0373185	0.0364009	1.02521	0.305266	0.584354	1
LAPTM4A	109.408	-0.016401	0.0159956	-1.02535	0.3052	0.584354	2
FAM104A	218.087	0.0130769	0.0127545	1.02528	0.305232	0.584354	17
KRI1	99.6092	-0.0226492	0.0220888	-1.02537	0.305188	0.584354	19
TTBK2	144.804	-0.0181026	0.0176621	-1.02494	0.305391	0.584525	15
TSR3	230.267	-0.0127225	0.0124168	-1.02462	0.305542	0.584677	16
RAD9A	115.96	-0.0222371	0.0217107	-1.02425	0.305718	0.584945	11
SLIT1	7.52607	0.101376	0.0990176	1.02381	0.305923	0.585201	10
IGHV4-39	9.63899	0.280064	0.273675	1.02335	0.306143	0.585347	14
EIF5A	1998.57	-0.0201195	0.0196592	-1.02341	0.306113	0.585347	17
JMJD6	101.845	0.0156196	0.0152628	1.02337	0.306131	0.585347	17
MROH8	30.8549	-0.0381119	0.0372358	-1.02353	0.306058	0.585347	20
AGAP5	22.5472	0.0298424	0.0291659	1.02319	0.306216	0.585349	10
NETO2	409.104	0.0272857	0.0266888	1.02237	0.306608	0.586028	16
CMC2	377.031	0.0125582	0.0122856	1.02219	0.306691	0.586056	16
TMEM267	162.226	-0.0153781	0.0150466	-1.02203	0.306765	0.586123	5
IL12A	14.2611	-0.0528605	0.0517407	-1.02164	0.30695	0.586339	3
CCT6A	1529.93	0.0137853	0.0135101	1.02037	0.307554	0.587286	7
RSPH9	3.2485	-0.0805743	0.0790313	-1.01952	0.307954	0.587706	6
IPO8	135.704	-0.0134265	0.0131686	-1.01958	0.307927	0.587706	12
TTC3-AS1	6.80751	-0.0525386	0.0515296	-1.01958	0.307927	0.587706	21
LRRC57	48.7078	0.0240393	0.0235915	1.01898	0.308211	0.588127	15
DAGLB	39.6178	0.0223046	0.0218907	1.0189	0.308248	0.58813	7
THAP8	14.1517	0.0357241	0.0350832	1.01827	0.308551	0.588362	19
DENND3	111.547	0.0564034	0.0554034	1.01805	0.308654	0.588491	8
TPRA1	60.2728	0.0237763	0.0233616	1.01775	0.308797	0.588513	3
ZNF407	535.559	0.011317	0.0111199	1.01772	0.30881	0.588513	18
FOXO4	3.11299	0.0848693	0.0833805	1.01786	0.308746	0.588513	X
AC007292.3	4.22547	-0.0716151	0.0703795	-1.01756	0.308889	0.588594	19
ZNF436-AS1	2.97725	-0.0729013	0.0717286	-1.01635	0.309463	0.588998	1
TESK2	142.649	0.0345285	0.0339599	1.01674	0.309275	0.588998	1
IARS2	304.434	-0.0125433	0.012339	-1.01655	0.309366	0.588998	1
ARHGAP25	90.9543	-0.0876721	0.0862321	-1.0167	0.309297	0.588998	2
RPL37A	12645.7	-0.014922	0.0146801	-1.01648	0.3094	0.588998	2
EIF4G1	771.547	0.0134264	0.0132101	1.01637	0.309452	0.588998	3
HCG25	19.1597	-0.0325086	0.0319667	-1.01695	0.309176	0.588998	6
SERPINB8	59.108	0.0296555	0.0291756	1.01645	0.309415	0.588998	18
FAM83D	82.0634	0.0371248	0.0365101	1.01684	0.309231	0.588998	20
SSX2IP	61.2184	-0.0411548	0.0405065	-1.016	0.309628	0.589243	1
ANGEL2	127.568	-0.0146276	0.0144039	-1.01553	0.309852	0.589341	1
ZKSCAN4	22.6438	0.0296459	0.029193	1.01552	0.309859	0.589341	6
CLU	5.60233	0.230964	0.227434	1.01552	0.309858	0.589341	8
CNNM2	77.015	0.0324058	0.0319056	1.01568	0.309783	0.589341	10
MT-CO1	24627.3	0.0171672	0.0169007	1.01577	0.309739	0.589341	MT
CEP76	65.2437	-0.0197062	0.0194068	-1.01543	0.309901	0.58935	18
TCHP	154	0.0157028	0.0154718	1.01493	0.310139	0.589528	12
SLC47A1	9.1869	-0.139775	0.137708	-1.015	0.310104	0.589528	17
DDX5	2008.46	-0.00720239	0.00709619	-1.01497	0.310122	0.589528	17
ARL16	107.016	0.0261636	0.0257743	1.0151	0.310057	0.589528	17
QSOX2	67.0156	0.0196354	0.0193499	1.01476	0.310222	0.589617	9
MPV17	159.436	0.0159729	0.015748	1.01429	0.310447	0.589628	2
PHACTR2-AS1	3.20432	-0.102857	0.101378	-1.01459	0.3103	0.589628	6
PODXL	3.13574	-0.0852347	0.0840591	-1.01399	0.31059	0.589628	7
ADHFE1	6.54905	-0.0555268	0.0547292	-1.01457	0.31031	0.589628	8
METTL3	84.8094	-0.0156806	0.0154634	-1.01405	0.31056	0.589628	14
LINC00106	70.5877	-0.0257585	0.0254021	-1.01403	0.310569	0.589628	X
PHF21A	435.662	-0.0193357	0.01908	-1.0134	0.310869	0.590044	11
MPP5	154.771	0.0146707	0.0144772	1.01336	0.310887	0.590044	14
COG6	133.18	0.0200732	0.01982	1.01277	0.311168	0.590451	13
HES1	40.3146	0.0688575	0.068012	1.01243	0.311332	0.590693	3
BFAR	211.211	0.0114154	0.0112775	1.01223	0.311427	0.590805	16
SAP25	7.39584	0.0482723	0.0477151	1.01168	0.311692	0.591188	7
ZNF628	18.1771	0.0349029	0.0345007	1.01166	0.311701	0.591188	19
FAM168B	237.954	-0.0104814	0.0103624	-1.01149	0.311784	0.591276	2
ZNF253	69.0471	-0.0275766	0.0272675	-1.01134	0.311856	0.591343	19
CAMLG	233.703	-0.0152414	0.0150788	-1.01078	0.312121	0.591776	5
FBXL4	139.863	-0.0163906	0.0162188	-1.01059	0.312213	0.591823	6
COPB1	612.228	0.00978481	0.00968446	1.01036	0.312322	0.591951	11
OSTN-AS1	43.9677	0.121938	0.120737	1.00995	0.312522	0.592192	3
TAS2R14	10.8768	0.0463381	0.0458804	1.00998	0.312506	0.592192	12
ATP6V0E2-AS1	6.07471	-0.0574586	0.0569026	-1.00977	0.312605	0.592212	7
SEC23IP	215.813	0.0103072	0.0102074	1.00977	0.312605	0.592212	10
NELFA	100.147	-0.0137331	0.013602	-1.00964	0.312669	0.592222	4
FKBP7	19.0005	0.0331863	0.0328889	1.00904	0.312955	0.592599	2
FAM171B	8.42473	-0.109819	0.108885	-1.00858	0.313178	0.592953	2
BHLHE22	151.876	-0.100812	0.0999842	-1.00827	0.313323	0.593036	8
RPS13	7854.13	0.0113166	0.0112246	1.0082	0.31336	0.593036	11
RGL4	5.06704	-0.0796762	0.0790119	-1.00841	0.313259	0.593036	22
AK2	362.938	-0.0133213	0.0132352	-1.0065	0.314174	0.59401	1
VCAM1	4.53993	-0.129366	0.128475	-1.00693	0.313966	0.59401	1
ZBTB38	619.041	0.0567017	0.0563211	1.00676	0.314052	0.59401	3
RNF19A	969.288	0.0216021	0.0214609	1.00658	0.314137	0.59401	8
R3HDM4	75.1682	0.0193926	0.0192601	1.00688	0.313993	0.59401	19
CACNG8	2.30107	0.236422	0.234875	1.00659	0.314134	0.59401	19
TRIM25	234.383	0.0165482	0.0164467	1.00618	0.314331	0.5941	17
MIEF1	157.841	-0.013327	0.0132433	-1.00632	0.314263	0.5941	22
SORT1	18.1687	-0.0984077	0.0978361	-1.00584	0.314491	0.594197	1
PITPNM1	39.1589	-0.0325354	0.0323454	-1.00588	0.314475	0.594197	11
FUT4	16.7847	-0.0854755	0.084969	-1.00596	0.314434	0.594197	11
RPL22	5132.54	0.00900417	0.0089567	1.0053	0.314753	0.594484	1
ZBED2	6.97755	-0.133672	0.132965	-1.00532	0.314742	0.594484	3
RPP25L	37.4202	-0.0349068	0.0347206	-1.00536	0.314722	0.594484	9
SMARCA5	743.935	-0.00990892	0.00986307	-1.00465	0.315066	0.594791	4
HIST1H3D	237.51	-0.0256139	0.0254968	-1.00459	0.315094	0.594791	6
MAP7D3	167.31	0.0150443	0.0149756	1.00458	0.315097	0.594791	X
DCUN1D2	86.8259	-0.0183084	0.018229	-1.00435	0.315208	0.59493	13
KLHL21	20.3539	0.0356325	0.0354817	1.00425	0.315258	0.594956	1
MAPK7	14.1521	-0.035188	0.0350433	-1.00413	0.315317	0.594997	17
DYRK3	36.1179	0.0367173	0.0365817	1.00371	0.31552	0.595107	1
PIK3C2A	274.363	-0.0160235	0.0159626	-1.00381	0.315468	0.595107	11
ATP8B3	2.19501	-0.113212	0.112789	-1.00375	0.315498	0.595107	19
CCDC91	588.029	0.0146329	0.0145857	1.00323	0.315748	0.59533	12
PI4KA	335.093	-0.0110235	0.0109876	-1.00327	0.315732	0.59533	22
SETMAR	37.569	-0.0282251	0.0281518	-1.0026	0.316053	0.595792	3
UTP6	290.564	-0.0140643	0.0140282	-1.00257	0.316067	0.595792	17
LMBR1	427.544	-0.0126495	0.0126251	-1.00194	0.316375	0.596124	7
FBXL15	71.0394	-0.0179479	0.0179152	-1.00183	0.316426	0.596124	10
LY96	76.4286	0.0330206	0.0329709	1.00151	0.316582	0.596246	8
IGLV3-21	23.6791	-0.290481	0.290055	-1.00147	0.3166	0.596246	22
TMEM50A	385.24	0.0139965	0.01398	1.00118	0.316738	0.596436	1
TMEM140	63.9026	-0.053319	0.0532651	-1.00101	0.316822	0.596502	7
EGLN1	73.5315	-0.0221815	0.0221779	-1.00016	0.317232	0.596597	1
PSME4	446.968	-0.0135016	0.0135003	-1.0001	0.317263	0.596597	2
SCLY	212.703	-0.0215937	0.0215819	-1.00055	0.317045	0.596597	2
RHOBTB2	30.8535	-0.0555277	0.0555151	-1.00023	0.317201	0.596597	8
TRIM28	326.028	-0.0169002	0.0168945	-1.00034	0.317146	0.596597	19
RASL10A	2.23337	0.116833	0.116763	1.0006	0.317021	0.596597	22
GRAMD4	31.3755	-0.0492837	0.0492738	-1.0002	0.317213	0.596597	22
TBC1D8B	22.3792	0.0827695	0.0827325	1.00045	0.317094	0.596597	X
GPLD1	16.2335	-0.0569414	0.0569442	-0.999952	0.317334	0.596662	6
ACAD11	120.501	0.0225361	0.0225438	0.999655	0.317478	0.596864	3
SCARB2	48.5081	0.0599042	0.0599532	0.999183	0.317706	0.597225	4
SURF2	123.208	-0.0168325	0.0168481	-0.999071	0.31776	0.597258	9
TFRC	881.329	0.0272071	0.0272368	0.998907	0.31784	0.597338	3
ISY1	218.662	-0.0100265	0.0100439	-0.998273	0.318147	0.597678	3
TDRD7	112.561	-0.0226352	0.0226703	-0.998449	0.318062	0.597678	9
TMEM119	1.97266	-0.245916	0.246352	-0.99823	0.318168	0.597678	12
LINC01422	7.38873	0.0854332	0.0855754	0.998338	0.318115	0.597678	22
MOV10	79.6738	0.0238486	0.0239021	0.997764	0.318394	0.597828	1
ASH1L-AS1	17.1213	-0.0333326	0.0334073	-0.997766	0.318393	0.597828	1
INO80B	49.9828	0.020353	0.0204076	0.997323	0.318608	0.597885	2
B4GALNT3	4.79187	-0.143843	0.144226	-0.997344	0.318598	0.597885	12
PECAM1	15.0926	0.0924128	0.0926573	0.997361	0.318589	0.597885	17
OSBPL3	645.978	0.0278995	0.0279813	0.997076	0.318728	0.59795	7
DEF8	142.723	-0.0251307	0.0252057	-0.997025	0.318753	0.59795	16
DDHD2	89.6389	-0.017837	0.017893	-0.996871	0.318827	0.598021	8
ELP6	181.748	0.0115695	0.0116075	0.996731	0.318895	0.59808	3
MRPL53	19.8753	0.0275927	0.0276887	0.99653	0.318993	0.598125	2
DOK2	34.5782	0.0630809	0.0633024	0.996501	0.319007	0.598125	8
STX8	455.848	0.0131092	0.0131586	0.996246	0.319131	0.598246	17
CPB2	4.153	-0.0770242	0.0773292	-0.996056	0.319223	0.598351	13
AC083949.1	5.27698	0.0895109	0.089905	0.995616	0.319437	0.598682	2
EPB41L4A-AS1	153.769	-0.0207346	0.0208452	-0.994696	0.319884	0.599383	5
AGPS	291.512	0.01365	0.0137284	0.994287	0.320083	0.599407	2
SPATA5	361.632	0.0158989	0.0159923	0.994163	0.320144	0.599407	4
KCNMB4	7.52367	0.079746	0.0801858	0.994514	0.319972	0.599407	12
FRMD6	20.3661	-0.118332	0.118982	-0.994534	0.319963	0.599407	14
TMOD2	98.543	-0.047066	0.0473434	-0.994141	0.320154	0.599407	15
ZNF213-AS1	34.2294	-0.0230266	0.0231602	-0.994229	0.320111	0.599407	16
DDX60L	46.0607	0.0673533	0.0677697	0.993855	0.320294	0.599421	4
TET1	58.9577	0.0816741	0.0821853	0.99378	0.32033	0.599421	10
ZNF18	23.9222	-0.0277185	0.0278877	-0.993934	0.320255	0.599421	17
KCNK6	22.187	0.0774632	0.0779506	0.993747	0.320346	0.599421	19
RAB29	98.9742	-0.0375353	0.037802	-0.992945	0.320737	0.599602	1
HIST3H2A	22.121	-0.0673961	0.067852	-0.993281	0.320573	0.599602	1
EMC3	239.879	0.00723193	0.00728148	0.993196	0.320615	0.599602	3
PTK2	189.893	0.0863167	0.0868866	0.993442	0.320495	0.599602	8
GRINA	100.68	-0.0210002	0.0211437	-0.993216	0.320605	0.599602	8
MAZ	258.486	-0.016198	0.0163113	-0.993049	0.320686	0.599602	16
AC005562.1	100.921	-0.0237409	0.0239054	-0.993117	0.320653	0.599602	17
LINC01160	6.96323	0.0562588	0.0566687	0.992767	0.320824	0.599632	1
VPS33A	110.822	0.0142736	0.0143786	0.992696	0.320858	0.599632	12
CAPNS1	323.154	0.0133139	0.0134131	0.992609	0.320901	0.599632	19
SMIM11A	2.68596	-0.0823211	0.0829323	-0.99263	0.32089	0.599632	21
PAK1IP1	294.963	-0.0173143	0.0174459	-0.992458	0.320974	0.599633	6
HYI	9.83551	0.059932	0.0604338	0.991697	0.321345	0.599982	1
FHL2	11.1248	-0.106709	0.107596	-0.991754	0.321317	0.599982	2
AC024084.1	24.2376	0.0816968	0.0823721	0.991802	0.321294	0.599982	7
HNF1B	188.434	-0.095514	0.0962966	-0.991873	0.321259	0.599982	17
MRPL58	160.773	-0.0135417	0.0136547	-0.991723	0.321333	0.599982	17
DHRS12	33.2863	0.0298071	0.0300591	0.991619	0.321383	0.599984	13
SNX5	518.27	-0.0151244	0.0152602	-0.991103	0.321635	0.600386	20
ADK	2200.61	-0.0176885	0.0178554	-0.990654	0.321855	0.600452	10
EI24	201.243	0.0160355	0.016186	0.990702	0.321831	0.600452	11
ZNF343	21.4087	-0.0289453	0.0292183	-0.990656	0.321854	0.600452	20
THOC2	667.981	-0.00778003	0.00785329	-0.990671	0.321846	0.600452	X
CHTF18	41.3605	-0.0277059	0.0279738	-0.99042	0.321969	0.600458	16
RIPPLY3	2.04512	-0.197953	0.199851	-0.990503	0.321928	0.600458	21
GNAL	4.39376	0.0945203	0.0954642	0.990113	0.322119	0.600463	18
ANKEF1	3.16121	-0.122555	0.12377	-0.990183	0.322085	0.600463	20
MORN1	22.8887	0.0324031	0.0327302	0.990008	0.32217	0.60049	1
CTTNBP2NL	111.923	0.0385122	0.0389566	0.988594	0.322862	0.601435	1
GIPC1	48.8496	0.0471289	0.0476712	0.988625	0.322847	0.601435	19
DPH5	144.347	-0.0152803	0.0154683	-0.987847	0.323227	0.601979	1
TCF25	573.224	0.00970756	0.00982989	0.987555	0.323371	0.602117	16
AP2A2	173.31	-0.0121301	0.0122843	-0.987448	0.323423	0.602137	11
THEMIS	3.67281	0.242417	0.245559	0.987206	0.323542	0.602289	6
WFDC2	44.8672	0.172224	0.174518	0.986854	0.323714	0.602473	20
ID3	188.44	-0.0540567	0.0547886	-0.986641	0.323819	0.602507	1
PLEKHA6	6.13764	0.110292	0.111792	0.98659	0.323844	0.602507	1
TTC23	46.1192	0.0418146	0.0423791	0.986678	0.3238	0.602507	15
ARID1A	598.897	0.0079097	0.00802038	0.986201	0.324035	0.602671	1
BCAR3	121.348	0.0721034	0.0731027	0.98633	0.323971	0.602671	1
GOLGA4	925.84	0.00905474	0.00918318	0.986014	0.324126	0.602671	3
MAP1B	117.432	0.13441	0.13632	0.985991	0.324138	0.602671	5
RRAS2	519.33	-0.0148134	0.0150244	-0.985958	0.324154	0.602671	11
A1BG-AS1	30.8463	-0.0327973	0.0332571	-0.986174	0.324048	0.602671	19
RAPGEF2	1030.37	-0.0454492	0.0461206	-0.985443	0.324406	0.603003	4
TMEM216	20.8905	0.0351577	0.0356828	0.985284	0.324485	0.603003	11
PPP4R3A	436.139	-0.00834038	0.00846553	-0.985217	0.324517	0.603003	14
TECPR2	101.45	0.0237494	0.0241048	0.985255	0.324499	0.603003	14
BCKDHA	94.0455	0.0182428	0.0185153	0.985282	0.324485	0.603003	19
NUDT5	442.033	0.0100388	0.0101912	0.985048	0.324601	0.603069	10
CKAP5	473.384	-0.0121511	0.0123362	-0.984995	0.324627	0.603069	11
BIN3	151.498	0.0125406	0.0127402	0.984332	0.324952	0.603467	8
RNFT1	30.5353	-0.0353129	0.0358738	-0.984365	0.324936	0.603467	17
SSR2	524.874	0.0148815	0.0151212	0.98415	0.325042	0.603495	1
PLEKHA8	69.4604	0.0239726	0.0243731	0.983571	0.325327	0.603802	7
PLA2G4C	41.9558	-0.0691634	0.0703206	-0.983544	0.32534	0.603802	19
FAM182A	6.04051	-0.0984032	0.100032	-0.983713	0.325257	0.603802	20
RBM41	140.722	-0.0148246	0.0150731	-0.983513	0.325355	0.603802	X
ERICH1	354.085	0.0134549	0.0136829	0.983338	0.325441	0.603893	8
CCDC28B	552.372	0.0231931	0.0235954	0.982948	0.325633	0.603956	1
CDC25A	69.2762	-0.0287731	0.0292739	-0.982892	0.325661	0.603956	3
BOLA2	132.177	0.0410059	0.0417117	0.983078	0.325569	0.603956	16
JAK3	158.59	-0.0161592	0.0164387	-0.982995	0.32561	0.603956	19
POLR2I	414.688	-0.0126913	0.0129105	-0.983018	0.325599	0.603956	19
BHLHE41	15.5666	-0.106132	0.108047	-0.982281	0.325962	0.604446	12
LY86	366.627	-0.0302782	0.0308273	-0.982187	0.326008	0.604454	6
CP	4.36091	-0.0702346	0.0715656	-0.981403	0.326394	0.604527	3
WDR19	46.2674	-0.0284496	0.0289861	-0.981491	0.32635	0.604527	4
HNRNPDL	1318.79	-0.00964345	0.00982573	-0.981449	0.326371	0.604527	4
NAP1L5	10.684	-0.0509651	0.0519583	-0.980886	0.326649	0.604527	4
ALPK1	279.384	0.0283859	0.0289337	0.981069	0.326559	0.604527	4
RNF217-AS1	3.69618	-0.203112	0.206983	-0.981299	0.326445	0.604527	6
TNPO3	492.67	0.00873514	0.00889854	0.981638	0.326278	0.604527	7
GOLGA7	124.257	-0.01777	0.0181089	-0.981283	0.326453	0.604527	8
PTPA	111.459	0.0197421	0.0201251	0.980968	0.326609	0.604527	9
GUCY1A2	3.08261	0.155856	0.158901	0.980837	0.326673	0.604527	11
ARIH1	543.067	-0.010236	0.0104254	-0.981838	0.32618	0.604527	15
ACSM3	33.0822	-0.0557799	0.0568508	-0.981164	0.326512	0.604527	16
ZDHHC7	69.2315	0.0173102	0.0176378	0.98143	0.326381	0.604527	16
RGS19	98.551	0.0247183	0.0251943	0.981107	0.32654	0.604527	20
IGLV2-14	20.7639	-0.258334	0.263301	-0.981133	0.326527	0.604527	22
ARMCX6	84.5781	-0.0171367	0.0174705	-0.980892	0.326646	0.604527	X
NDUFA5	447.63	0.00991709	0.0101129	0.980636	0.326772	0.604641	7
CECR2	3.49282	0.141355	0.144216	0.980161	0.327007	0.604938	22
RENBP	5.82501	0.0916335	0.0935335	0.979686	0.327241	0.605303	X
SMAD1	127.98	-0.0597408	0.0609959	-0.979423	0.327371	0.605474	4
PSMA5	892.787	0.00843235	0.00861663	0.978613	0.327771	0.605582	1
KIAA1549L	30.8605	0.107622	0.109948	0.978848	0.327655	0.605582	11
DHRS4L2	129.217	-0.0239891	0.024506	-0.978906	0.327626	0.605582	14
SEC23A	208.174	0.0147324	0.0150553	0.978554	0.327801	0.605582	14
POLR3E	113.825	-0.0161749	0.0165197	-0.979129	0.327516	0.605582	16
DBR1	51.8223	-0.0192479	0.0196816	-0.977966	0.328091	0.60605	3
ARL14EP	210.006	-0.0137351	0.0140499	-0.977594	0.328275	0.606322	11
NECAB1	6.42123	-0.085145	0.0871066	-0.97748	0.328332	0.606357	8
MYPOP	32.264	-0.0235792	0.0241268	-0.977305	0.328418	0.606447	19
DGKA	44.6619	-0.0243984	0.0249816	-0.976654	0.32874	0.606974	12
YPEL5	64.4625	0.0388489	0.0398001	0.976101	0.329015	0.607343	2
CRYGS	10.0436	-0.0400111	0.0409946	-0.976008	0.32906	0.607359	3
VANGL1	35.7578	0.0427196	0.0438019	0.975293	0.329415	0.607794	1
IKZF4	25.2896	-0.0265141	0.0271875	-0.975231	0.329446	0.607794	12
SLC25A15	31.7129	-0.0313902	0.0321861	-0.975272	0.329425	0.607794	13
PTPN12	364.83	0.0305806	0.0313704	0.974826	0.329647	0.607997	7
SPINT1	16.1615	-0.0603065	0.0618578	-0.974922	0.329599	0.607997	15
NAALADL2	95.551	0.0973791	0.0999131	0.974638	0.32974	0.608062	3
GRIN2D	2.44807	-0.117704	0.120825	-0.974166	0.329974	0.608356	19
PRKAG1	166.401	0.0127266	0.0130658	0.974042	0.330036	0.608401	12
EXOSC9	241.776	-0.0139247	0.0143001	-0.973753	0.330179	0.608458	4
NR2F2	25.5622	-0.174077	0.178741	-0.973903	0.330105	0.608458	15
PRSS16	5.49369	0.0837936	0.0860676	0.973579	0.330266	0.60848	6
SGK3	147.383	-0.0212387	0.0218147	-0.973593	0.330259	0.60848	8
ZNF792	4.07674	0.0645231	0.0662881	0.973374	0.330367	0.608599	19
SORD	182.521	0.0253903	0.0260897	0.97319	0.330459	0.60863	15
F2RL3	10.9817	-0.0776361	0.0797746	-0.973193	0.330457	0.60863	19
ZNF624	15.0535	-0.0319962	0.0328803	-0.973111	0.330498	0.608633	17
SAMD15	5.32312	0.0561555	0.0577132	0.97301	0.330549	0.608658	14
MXD1	56.4777	0.0266296	0.0273719	0.972881	0.330612	0.608706	2
RAB11B	95.2948	0.0143421	0.0147434	0.972784	0.330661	0.608726	19
SLC35E2B	74.6908	0.0242822	0.0249642	0.97268	0.330712	0.608753	1
TMEM39B	68.8929	0.0151443	0.0155748	0.972359	0.330872	0.608978	1
RHBDF2	94.5441	0.0258912	0.0266371	0.972001	0.33105	0.609208	17
MRAP	4.07699	-0.0591475	0.0608807	-0.971532	0.331283	0.609529	21
CXCL10	46.8006	-0.182789	0.188181	-0.971344	0.331377	0.609632	4
TNFRSF19	71.8892	-0.131116	0.135068	-0.970741	0.331677	0.609978	13
DHRS7B	224.86	0.015349	0.0158201	0.970221	0.331936	0.610385	17
LRRC2	2.80387	-0.127192	0.131106	-0.970143	0.331975	0.610388	3
NRXN1	2.78783	0.189136	0.194995	0.969952	0.332071	0.610494	2
KLHL9	69.8347	0.0241296	0.0248851	0.969639	0.332226	0.610643	9
CARD8-AS1	44.9684	0.0239891	0.0247446	0.969468	0.332312	0.610731	19
ATAD2B	598.89	0.015158	0.0156427	0.969017	0.332537	0.611075	2
PRR7-AS1	5.58203	0.0636208	0.0656771	0.96869	0.3327	0.6111	5
METTL15	350.398	0.0112163	0.0115767	0.968872	0.332609	0.6111	11
IL10RA	47.4381	0.0393549	0.0406253	0.968729	0.332681	0.6111	11
ARL17A	118.29	0.0423899	0.0437534	0.968838	0.332626	0.6111	17
PCMTD1	161.346	0.0234751	0.0242472	0.968155	0.332967	0.611384	8
FSIP1	10.8139	0.0661111	0.068301	0.967938	0.333075	0.611513	15
PXDN	5.33274	0.245948	0.254143	0.967757	0.333166	0.611581	2
RBM20	4.17145	0.0939754	0.0971107	0.967715	0.333187	0.611581	10
PDIK1L	46.8104	-0.0224811	0.0232413	-0.967291	0.333399	0.611654	1
FAM135A	380.193	-0.0210422	0.0217505	-0.967436	0.333326	0.611654	6
POGLUT1	139.546	-0.0204605	0.0211564	-0.967108	0.33349	0.611655	3
PRR5	20.8717	-0.0728067	0.0752908	-0.967006	0.333541	0.61168	22
B3GLCT	12.7524	-0.0701739	0.0725741	-0.966927	0.33358	0.611683	13
USP28	121.42	0.0160437	0.016598	0.966607	0.333741	0.61177	11
RAB15	11.7654	-0.0625452	0.0647019	-0.966667	0.333711	0.61177	14
CARD8	222.212	0.0127722	0.0132126	0.966668	0.33371	0.61177	19
ATR	526.761	-0.0100148	0.0103646	-0.96625	0.333919	0.61188	3
CXCR5	2.82676	0.121321	0.125567	0.966187	0.333951	0.61188	11
RANGRF	103.087	-0.0172115	0.0178128	-0.966241	0.333924	0.61188	17
CCDC137	231.104	-0.0155797	0.0161213	-0.966403	0.333842	0.61188	17
LINC00861	2.68234	0.128121	0.132643	0.965904	0.334092	0.612071	8
DOCK7	188.61	-0.0184441	0.0191073	-0.965289	0.3344	0.612429	1
FAM160A2	29.6389	0.0241451	0.0250134	0.965287	0.334401	0.612429	11
PLXNA2	5.3871	0.161756	0.167609	0.965079	0.334505	0.612552	1
TMEM14C	265.144	0.0185287	0.0192045	0.964813	0.334639	0.612727	6
MFSD14C	410.502	-0.0122511	0.0127029	-0.964428	0.334832	0.612967	9
ZNF189	48.3731	-0.0224467	0.0232817	-0.964137	0.334977	0.613002	9
PIK3AP1	362.943	0.0359015	0.0372441	0.963953	0.33507	0.613002	10
GRK5	280.218	-0.0319145	0.0331089	-0.963924	0.335084	0.613002	10
IGFLR1	130.143	0.0381098	0.0395351	0.963948	0.335072	0.613002	19
ZNF384	61.6677	0.0138057	0.0143238	0.963832	0.33513	0.613007	12
RP2	27.9862	0.0341633	0.0354657	0.963278	0.335408	0.613378	X
TTC3	658.827	0.0150638	0.0156411	0.963088	0.335503	0.613415	21
CSK	434.999	-0.0102588	0.0106538	-0.962927	0.335584	0.613425	15
RAI1-AS1	4.43206	-0.0605552	0.0628862	-0.962933	0.335581	0.613425	17
AUNIP	46.8877	-0.0300723	0.031249	-0.962342	0.335878	0.613452	1
CTSS	549.616	0.0231251	0.0240349	0.962148	0.335975	0.613452	1
PTPN23	66.2367	0.0158288	0.0164486	0.962323	0.335888	0.613452	3
CEP70	37.1815	-0.0806057	0.0837727	-0.962194	0.335952	0.613452	3
LINC01003	18.176	-0.0339451	0.0352754	-0.962289	0.335904	0.613452	7
MEGF9	90.5695	-0.0423306	0.0439808	-0.96248	0.335809	0.613452	9
SLC10A2	1.5448	-0.302944	0.314674	-0.962722	0.335687	0.613452	13
SLX4IP	256.471	-0.0154967	0.0161027	-0.962363	0.335867	0.613452	20
LIMK2	199.267	0.0171811	0.0178487	0.962597	0.33575	0.613452	22
RPS11	6046.46	-0.0105009	0.0109155	-0.962018	0.336041	0.613502	19
HEXB	88.2969	0.0181824	0.018905	0.96178	0.33616	0.613652	5
URM1	198.937	0.0102127	0.0106195	0.961692	0.336205	0.613664	9
MAP3K10	31.9159	0.029651	0.0308468	0.961234	0.336434	0.614014	19
ATF4	471.51	-0.0133332	0.013874	-0.961017	0.336543	0.614145	22
ZGLP1	4.74729	0.0560846	0.0583659	0.960915	0.336595	0.61417	19
RBM5	269.235	0.0104998	0.0109302	0.960624	0.336741	0.614231	3
ING4	51.2291	0.0219346	0.0228336	0.960629	0.336738	0.614231	12
PPP1R15B	100.688	0.014609	0.0152117	0.96038	0.336864	0.614323	1
TAB3	57.6455	-0.0223194	0.0232403	-0.960373	0.336867	0.614323	X
MYOM2	4.27566	-0.120852	0.12585	-0.960285	0.336912	0.614335	8
ZCCHC10	249.966	0.0102215	0.010648	0.959947	0.337082	0.614515	5
BTBD19	6.9117	0.0612589	0.0638339	0.95966	0.337226	0.61466	1
PSMB9	1069.79	-0.017232	0.0179593	-0.9595	0.337307	0.614712	6
TBCA	1056.6	-0.0101853	0.0106181	-0.959236	0.33744	0.614817	5
RAVER1	138.574	-0.0133908	0.0139589	-0.959299	0.337408	0.614817	19
POLD1	101.853	-0.0200602	0.0209185	-0.958966	0.337576	0.614947	19
EEF1A1	18482.5	0.0110714	0.0115525	0.958356	0.337883	0.615418	6
DENND4C	552.845	-0.0145621	0.015197	-0.958222	0.337951	0.615473	9
CDC7	153.183	-0.0246609	0.0257422	-0.957992	0.338067	0.615546	1
ZNF275	55.3728	-0.0214998	0.0224463	-0.95783	0.338148	0.615626	X
FBXO33	172.542	0.0173635	0.018133	0.957565	0.338282	0.6158	14
NIPSNAP1	98.231	-0.0254706	0.0266038	-0.957405	0.338363	0.615879	22
KLHDC7B	6.65008	-0.080519	0.0841211	-0.957179	0.338477	0.616017	22
TMEM161A	46.0037	-0.0232379	0.0242981	-0.956366	0.338887	0.616627	19
ALYREF	324.219	-0.0149202	0.0156038	-0.956189	0.338977	0.616721	17
ABCA1	2.7323	0.142162	0.148736	0.9558	0.339173	0.61694	9
ZFP64	166.693	0.0156875	0.0164121	0.955851	0.339147	0.61694	20
IRAK3	110.539	-0.0885453	0.0926518	-0.955678	0.339235	0.616984	12
PSPC1	482.253	-0.00837915	0.00877423	-0.954972	0.339592	0.617495	13
APELA	28.6341	0.104416	0.109368	0.954722	0.339718	0.617611	4
CCDC183-AS1	3.11839	-0.072427	0.0758818	-0.954471	0.339846	0.617621	9
MICU2	494.101	-0.0121464	0.0127281	-0.954298	0.339933	0.617701	13
WDR55	73.9819	0.0156801	0.016435	0.954066	0.34005	0.617777	5
WDCP	35.5676	-0.022477	0.0235644	-0.953852	0.340159	0.617905	2
RNF214	122.573	-0.012678	0.0132941	-0.953655	0.340258	0.618017	11
NT5DC2	120.243	0.0296076	0.0310503	0.953537	0.340318	0.618057	3
COPS5	213.432	0.0100622	0.0105534	0.953458	0.340358	0.618061	8
CETN3	89.1485	-0.0165564	0.0173674	-0.953304	0.340436	0.618065	5
MEX3A	4.62599	0.0841958	0.0883571	0.952903	0.340639	0.618066	1
BRK1	540.176	-0.0116687	0.0122461	-0.952854	0.340664	0.618066	3
HACL1	134.528	-0.013937	0.0146222	-0.953143	0.340518	0.618066	3
MRPL22	355.736	-0.00945957	0.00992403	-0.953199	0.340489	0.618066	5
KLHL28	132.667	0.0171879	0.0180341	0.953074	0.340552	0.618066	14
TRMT5	70.7858	0.0168331	0.0176658	0.952864	0.340659	0.618066	14
TCEA1	1076.84	-0.0107	0.0112333	-0.952527	0.34083	0.618295	8
DNMBP-AS1	18.477	-0.0641157	0.0673163	-0.952454	0.340867	0.618295	10
RBM14	125.344	-0.014645	0.0153864	-0.951814	0.341191	0.618746	11
EDA2R	33.9368	0.0460457	0.0483764	0.951821	0.341188	0.618746	X
ITPK1	118.731	0.0322059	0.0338393	0.951733	0.341232	0.618752	14
RTN4IP1	62.6124	0.023655	0.0248726	0.951046	0.341581	0.619178	6
CASC3	215.397	0.0113586	0.0119426	0.951104	0.341551	0.619178	17
NADK2	25.8431	-0.0313415	0.0329605	-0.950881	0.341665	0.619191	5
TMEM266	34.5334	0.0561663	0.0590662	0.950903	0.341653	0.619191	15
AC079610.1	5.42972	-0.0553754	0.058249	-0.950667	0.341774	0.61932	2
ACAT2	352.613	-0.0178111	0.0187446	-0.950199	0.342011	0.619612	6
COX19	177.635	0.0124997	0.0131564	0.950089	0.342067	0.619645	7
MEAF6	197.532	-0.0144752	0.0152413	-0.949731	0.342249	0.619836	1
TBX15	34.9547	0.151022	0.159042	0.949574	0.342329	0.61987	1
NICN1	13.7921	-0.0360708	0.0379984	-0.949273	0.342482	0.620052	3
PLRG1	168.54	-0.010751	0.0113268	-0.949168	0.342535	0.62008	4
ST3GAL1	32.8769	0.0577331	0.0608324	0.949051	0.342595	0.620109	8
UBXN1	549.11	0.0107905	0.0113706	0.948986	0.342628	0.620109	11
BMT2	88.0972	-0.0228171	0.0240482	-0.948807	0.342719	0.620205	7
IL18	12.5326	0.0566364	0.059719	0.948381	0.342936	0.620528	11
XPNPEP3	134.761	-0.0153358	0.0161854	-0.947507	0.34338	0.621195	22
HACD1	39.4177	-0.100692	0.106287	-0.947362	0.343455	0.621226	10
ZER1	66.8461	0.0211907	0.0223744	0.947093	0.343591	0.62137	9
EDF1	1002.68	0.00783575	0.00827523	0.946893	0.343693	0.621485	9
GARNL3	99.5627	0.0625467	0.0660689	0.946688	0.343798	0.621605	9
IGHM	7461.73	-0.129629	0.136976	-0.946359	0.343966	0.62184	14
MYO5A	590.645	-0.0254437	0.0269019	-0.945795	0.344253	0.622222	15
ZNF550	14.6378	-0.0405817	0.0429069	-0.945809	0.344246	0.622222	19
ZBTB1	294.141	-0.0124246	0.0131401	-0.945552	0.344377	0.622376	14
DNAH6	10.2431	0.0846551	0.08957	0.945127	0.344594	0.62263	2
HTR2B	15.5742	-0.057505	0.0608643	-0.944806	0.344758	0.622729	2
CCDC13-AS1	1.98589	0.395381	0.418516	0.944721	0.344801	0.622729	3
LCA5	6.67869	0.0783788	0.0829495	0.944898	0.344711	0.622729	6
BLOC1S6	243.759	0.010259	0.0108587	0.944775	0.344774	0.622729	15
TIGD4	7.07073	-0.0545683	0.0577791	-0.944429	0.344951	0.622795	4
VPS4B	307.881	0.00886744	0.00938909	0.944441	0.344944	0.622795	18
LINC01431	2.43545	0.0882347	0.093427	0.944425	0.344953	0.622795	20
NCLN	144.094	0.0188688	0.0199897	0.943926	0.345208	0.623184	19
TTC13	95.1907	-0.0185094	0.0196243	-0.943186	0.345586	0.623379	1
LCLAT1	215.215	-0.0219827	0.0233073	-0.943164	0.345597	0.623379	2
CENPC	299.605	-0.00941475	0.00998153	-0.943218	0.34557	0.623379	4
PIK3CG	42.3767	-0.0534862	0.0566994	-0.943329	0.345513	0.623379	7
BUB3	537.562	0.0199032	0.0210967	0.943429	0.345461	0.623379	10
SNRPA	277.318	-0.0142249	0.0150774	-0.943458	0.345447	0.623379	19
AIM2	157.349	0.0378564	0.0401545	0.942767	0.3458	0.623402	1
STK39	3.14375	0.120401	0.127717	0.94272	0.345824	0.623402	2
MOB4	262.091	-0.0147814	0.0156749	-0.943002	0.34568	0.623402	2
YARS	525.185	-0.00949575	0.0100776	-0.942263	0.346058	0.623547	1
PNKD	161.812	-0.0164374	0.0174421	-0.942398	0.345989	0.623547	2
MXD3	40.7804	0.0279899	0.0297046	0.942275	0.346052	0.623547	5
GCHFR	103.139	0.0424664	0.0450647	0.942342	0.346018	0.623547	15
LINC01020	12.5632	0.113801	0.12079	0.942134	0.346124	0.623598	5
ZNF446	11.7831	-0.0362381	0.0384688	-0.942013	0.346186	0.62364	19
POU6F1	14.0421	0.0470167	0.0499491	0.941292	0.346555	0.624098	12
SYTL3	143.89	0.0609362	0.0647855	0.940585	0.346918	0.624682	6
ERICH6-AS1	17.3774	0.0429461	0.0456627	0.940507	0.346958	0.624685	3
PLEKHM1	67.853	0.01742	0.0185405	0.939563	0.347442	0.625352	17
ERGIC3	193.525	0.0149511	0.0159129	0.93956	0.347444	0.625352	20
KCNMB3	48.165	-0.0450857	0.047991	-0.939462	0.347493	0.625373	3
DHPS	132.1	-0.0121343	0.0129186	-0.939291	0.347581	0.625462	19
SLFNL1	29.9665	-0.028124	0.0299482	-0.93909	0.347685	0.625579	1
FIP1L1	434.842	0.00767085	0.00817068	0.938826	0.34782	0.625685	4
BBIP1	103.208	0.0168871	0.0179873	0.938835	0.347816	0.625685	10
ANKRD44	1089.78	-0.0152362	0.0162352	-0.93847	0.348003	0.625807	2
CDK7	165.644	0.0126697	0.0134989	0.938573	0.34795	0.625807	5
HMGN5	234.856	-0.0236526	0.0252033	-0.938472	0.348002	0.625807	X
ZNF208	5.48254	-0.207864	0.221513	-0.938386	0.348046	0.625815	19
RBMS1	22.1352	0.10506	0.111999	0.938043	0.348222	0.625863	2
SLC38A1	1099.38	-0.0101749	0.0108477	-0.937983	0.348253	0.625863	12
RAP2A	182.163	0.0249638	0.0266149	0.93796	0.348265	0.625863	13
TSPYL5	24.3254	0.0770482	0.0821591	0.937793	0.348351	0.625948	8
FLOT1	194.14	0.0195805	0.0208857	0.937505	0.348499	0.626145	6
PCIF1	44.8253	0.018997	0.0202653	0.937415	0.348545	0.62616	20
KDM3B	311.886	0.0135666	0.0144757	0.937196	0.348658	0.626293	5
POMGNT1	39.8636	0.0203002	0.0216696	0.936806	0.348858	0.626584	1
LMCD1-AS1	25.4988	-0.08254	0.0881189	-0.936689	0.348919	0.626623	3
CPNE1	217.303	0.0210514	0.0224881	0.93611	0.349216	0.62702	20
GLB1L	5.50518	0.0627706	0.0670733	0.935851	0.34935	0.62719	2
CD83	249.052	0.0466179	0.0498228	0.935675	0.349441	0.627226	6
ARPC3	1558.41	0.00954301	0.0101992	0.935663	0.349447	0.627226	12
IGKV1-9	3.52257	0.359479	0.38431	0.935388	0.349589	0.627411	2
NOL8	294.75	0.012136	0.0129843	0.934664	0.349961	0.627996	9
NOA1	99.1471	-0.0127923	0.0136895	-0.934461	0.350066	0.628061	4
PAN2	21.7938	0.0277575	0.0297415	0.933291	0.35067	0.629075	12
CRAMP1	53.6139	0.0277772	0.0297677	0.93313	0.350753	0.629155	16
FKBP8	196.542	0.0110061	0.0117964	0.933011	0.350814	0.629195	19
TM9SF1	67.8577	0.0165729	0.0177661	0.932837	0.350904	0.629218	14
ACOT4	10.0698	-0.0764293	0.0819309	-0.932851	0.350897	0.629218	14
TMEM248	209.156	0.00722716	0.00775113	0.932401	0.351129	0.629528	7
PRKCZ	16.8036	-0.10319	0.110791	-0.931389	0.351653	0.629742	1
ALK	7.49675	-0.0544863	0.0584589	-0.932045	0.351313	0.629742	2
DYNC1LI1	316.178	0.0100815	0.0108243	0.931374	0.35166	0.629742	3
RELL1	123.299	0.0313571	0.033651	0.931833	0.351423	0.629742	4
LMO2	126.718	0.080386	0.0862954	0.931521	0.351584	0.629742	11
RASSF8	2.92078	-0.173651	0.186401	-0.931597	0.351545	0.629742	12
TBC1D25	55.4753	0.0201463	0.0216297	0.931418	0.351638	0.629742	X
RBMX2	145.342	0.0139794	0.0150091	0.931399	0.351647	0.629742	X
PLK2	4.71481	0.118234	0.126966	0.931228	0.351736	0.629808	5
HAPLN3	21.5238	0.0596757	0.0641022	0.930946	0.351882	0.629931	15
CCBE1	4.84242	0.0966288	0.103788	0.93102	0.351843	0.629931	18
FRS2	280.074	-0.0125478	0.0134797	-0.930867	0.351922	0.629935	12
GHDC	30.1961	0.0221539	0.0238034	0.930704	0.352007	0.630017	17
CDC5L	317.255	0.0097252	0.0104594	0.929803	0.352473	0.630487	6
LDHC	3.18206	-0.206311	0.2219	-0.929748	0.352501	0.630487	11
SPARCL1	4.26543	-0.0699942	0.0753124	-0.929384	0.35269	0.630635	4
PSMG1	307.203	-0.0176289	0.0189669	-0.929457	0.352652	0.630635	21
SEMA6D	2.96845	0.265128	0.285324	0.929219	0.352776	0.630655	15
TEN1	85.5412	-0.018911	0.0203589	-0.928881	0.352951	0.630668	17
MEX3C	67.655	0.018745	0.0201797	0.928903	0.352939	0.630668	18
RHBDL2	10.2422	-0.0668052	0.0719601	-0.928364	0.353219	0.630942	1
DNHD1	131.777	-0.0175516	0.018907	-0.92831	0.353247	0.630942	11
ITCH-AS1	2.66139	0.0882007	0.0950146	0.928286	0.353259	0.630942	20
ANAPC5	504.705	-0.0095013	0.0102394	-0.927919	0.35345	0.631213	12
MAML1	125.195	0.0127072	0.013697	0.927731	0.353547	0.631318	5
CBLN3	9.96218	-0.056902	0.0613423	-0.927613	0.353608	0.631357	14
RHOC	182.505	0.0256111	0.0276149	0.927438	0.353699	0.631451	1
DENR	598.623	-0.00794188	0.00856524	-0.927222	0.353811	0.631512	12
MPHOSPH10	362.64	0.0112683	0.0121577	0.926839	0.35401	0.631517	2
NUP93	281.176	-0.0133061	0.0143575	-0.92677	0.354046	0.631517	16
RNF135	50.2672	-0.0263886	0.0284684	-0.926945	0.353955	0.631517	17
AFMID	86.9139	-0.0280115	0.0302176	-0.926992	0.353931	0.631517	17
OXER1	6.13984	-0.0622487	0.0672033	-0.926274	0.354304	0.631642	2
ZFAND4	103.746	0.031142	0.0336194	0.926309	0.354286	0.631642	10
ATMIN	91.9055	0.0134611	0.0145328	0.926261	0.35431	0.631642	16
CFD	3.82825	-0.0823449	0.0888833	-0.926438	0.354218	0.631642	19
FAM72B	19.7637	0.0310251	0.0335031	0.926038	0.354426	0.63178	1
COPA	511.627	0.00951402	0.0102767	0.925783	0.354559	0.631877	1
RNF212B	6.03362	-0.0629759	0.0680212	-0.925828	0.354535	0.631877	14
MRPL14	503.196	-0.0134472	0.0145325	-0.925316	0.354801	0.631953	6
RIMS1	6.85711	0.172387	0.186287	0.925386	0.354765	0.631953	6
SLC10A1	12.3005	-0.0487555	0.0526772	-0.925552	0.354679	0.631953	14
RASAL3	208.083	0.0181051	0.0195678	0.925254	0.354834	0.631953	19
RAB4B	125.333	0.0184332	0.0199206	0.925331	0.354794	0.631953	19
DTX4	46.2226	0.0581426	0.0628521	0.92507	0.354929	0.631985	11
MDP1	54.9777	-0.0213304	0.0230568	-0.925126	0.3549	0.631985	14
TEX261	69.9078	0.0152077	0.0164411	0.924982	0.354975	0.631998	2
RASA4	13.6999	-0.0556141	0.0601719	-0.924254	0.355354	0.632534	7
IGHV3-30	29.9832	0.230369	0.249271	0.92417	0.355398	0.632543	14
ALG1L2	13.6212	-0.052761	0.0571123	-0.923813	0.355584	0.632613	3
ZNF133	65.4704	0.01952	0.0211302	0.923798	0.355592	0.632613	20
ZBTB33	48.6677	-0.0207407	0.0224516	-0.923796	0.355593	0.632613	X
FLOT2	82.9573	0.0556573	0.060263	0.923574	0.355708	0.63275	17
CCNI2	30.5182	-0.0848275	0.0918791	-0.923251	0.355876	0.632864	5
MRPL48	179.987	0.0204461	0.0221464	0.923227	0.355889	0.632864	11
RGCC	50.3366	0.0575152	0.0623065	0.923101	0.355954	0.632912	13
MTHFSD	35.4578	0.0194898	0.0211158	0.922997	0.356009	0.632939	16
DNMT3B	2.56326	-0.0936054	0.101437	-0.92279	0.356116	0.633061	20
ATP8B2	39.6064	-0.0444195	0.0481489	-0.922545	0.356244	0.633081	1
EIF4A2	374.895	0.0125674	0.0136221	0.922573	0.35623	0.633081	3
FAM172A	501.345	-0.0131962	0.0143023	-0.922663	0.356183	0.633081	5
SARAF	249.666	0.0146783	0.0159123	0.922453	0.356293	0.633098	8
SLC19A2	32.3233	-0.0442603	0.0480009	-0.92207	0.356492	0.633208	1
ZNF707	23.3311	0.0243073	0.0263595	0.922147	0.356452	0.633208	8
TRIP11	335.078	0.0100488	0.0109003	0.921878	0.356592	0.633208	14
NANP	17.9413	-0.0293318	0.0318197	-0.921813	0.356626	0.633208	20
UBASH3B	37.9329	0.121266	0.131597	0.921499	0.35679	0.633429	11
WDR45B	152.476	-0.0126855	0.0137693	-0.92129	0.356899	0.633554	17
MRPS17	223.458	-0.0148707	0.0161522	-0.920665	0.357225	0.634064	7
STX7	374.726	0.0201651	0.0219121	0.920274	0.357429	0.634288	6
SERP1	968.242	0.0124884	0.0135906	0.918902	0.358147	0.635193	3
PAPSS1	165.988	-0.0228799	0.0249025	-0.918777	0.358212	0.635193	4
ING1	52.9979	0.0226595	0.0246558	0.919032	0.358079	0.635193	13
DUOX1	19.4789	0.0418521	0.0455497	0.918823	0.358188	0.635193	15
SPG7	280.544	-0.0136448	0.0148478	-0.918979	0.358106	0.635193	16
WDR49	3.16221	-0.113739	0.123814	-0.918623	0.358293	0.635235	3
RPARP-AS1	28.9744	-0.0287916	0.0313435	-0.918583	0.358314	0.635235	10
MIR503HG	8.31027	-0.0880924	0.0959104	-0.918487	0.358364	0.635255	X
CPD	67.605	-0.0225929	0.0246013	-0.918361	0.35843	0.635279	17
KCTD2	45.7785	0.0494984	0.05391	0.918168	0.358531	0.635279	17
ZNF341-AS1	2.76172	-0.0912621	0.0993876	-0.918244	0.358491	0.635279	20
ZNF501	4.27096	0.070618	0.0769242	0.918021	0.358608	0.635342	3
SLC2A1-AS1	4.09615	0.0928506	0.101151	0.917938	0.358651	0.635349	1
DDX1	509.438	0.0117849	0.0128405	0.917788	0.35873	0.635351	2
L3MBTL1	42.9141	-0.0237635	0.0258919	-0.917796	0.358726	0.635351	20
THADA	435.94	-0.0113542	0.0123746	-0.917543	0.358858	0.635454	2
PHOSPHO2	12.5363	-0.0361426	0.0394111	-0.917066	0.359108	0.635632	2
CAST	652.579	-0.0150447	0.0164061	-0.917019	0.359133	0.635632	5
N4BP3	30.7452	0.0369917	0.0403415	0.916963	0.359162	0.635632	5
COL23A1	11.1781	0.105532	0.115084	0.917003	0.359141	0.635632	5
OAF	12.876	0.0689155	0.0751428	0.917127	0.359076	0.635632	11
UBE4B	314.68	0.0101215	0.011049	0.916058	0.359636	0.635643	1
ILDR2	21.1292	-0.0861669	0.0940395	-0.916285	0.359518	0.635643	1
ORC4	206.733	-0.0135671	0.0148095	-0.916104	0.359612	0.635643	2
FAM221A	20.8398	-0.0396958	0.0433291	-0.916147	0.35959	0.635643	7
POLR2L	921.822	0.00874425	0.00954521	0.916088	0.359621	0.635643	11
NABP2	173.596	0.0138756	0.0151469	0.916067	0.359632	0.635643	12
FAM216A	120.104	-0.0209724	0.0228836	-0.916481	0.359414	0.635643	12
ERCC5	152.709	0.0130889	0.0142773	0.916766	0.359265	0.635643	13
LAS1L	163.597	-0.0140112	0.0153013	-0.915688	0.35983	0.635899	X
LINC01023	3.21766	0.075896	0.0829102	0.9154	0.359982	0.636047	5
RAB8B	618.552	0.0177046	0.0193463	0.91514	0.360118	0.636219	15
EXOC5	291.233	0.00927459	0.0101387	0.914769	0.360313	0.636494	14
ZFP69B	18.2984	-0.03309	0.0361805	-0.91458	0.360412	0.636531	1
ZNF34	12.411	-0.0348018	0.0380625	-0.914334	0.360541	0.636553	8
KCNQ1OT1	152.893	0.0222098	0.0242889	0.914399	0.360507	0.636553	11
DUSP4	394.097	-0.0581178	0.0636451	-0.913154	0.361161	0.637209	8
AC023590.1	143.952	-0.0701155	0.0767905	-0.913075	0.361203	0.637209	8
SCARB1	334.365	-0.0198856	0.021774	-0.913271	0.3611	0.637209	12
CHST2	51.8421	0.0667566	0.0731288	0.912863	0.361314	0.637227	3
ZBTB47	3.92638	0.110157	0.120687	0.912747	0.361376	0.637266	3
NUBPL	304.706	-0.0125718	0.0137787	-0.912406	0.361555	0.637445	14
IGHV1-24	9.34534	0.280916	0.307877	0.912429	0.361543	0.637445	14
TRANK1	89.3711	-0.0583376	0.0639876	-0.911701	0.361926	0.63803	3
NEGR1	7.87988	0.0455751	0.0499966	0.911565	0.361998	0.638041	1
NDUFB6	397.202	-0.00930241	0.0102068	-0.911392	0.362089	0.638041	9
NEFH	19.4648	0.14556	0.159688	0.91153	0.362016	0.638041	22
KIF4A	217.602	0.0167126	0.0183375	0.911393	0.362088	0.638041	X
RABEPK	151.959	-0.0155215	0.0170342	-0.911197	0.362192	0.638084	9
MAN1C1	7.52149	-0.103067	0.113138	-0.910983	0.362304	0.638213	1
KCNMB2-AS1	81.908	0.0631641	0.0693683	0.910561	0.362527	0.638227	3
HBEGF	7.98244	-0.0803523	0.0882502	-0.910506	0.362556	0.638227	5
AC099342.1	3.12922	-0.11458	0.125846	-0.910477	0.362571	0.638227	7
DOLK	18.359	-0.0266433	0.0292549	-0.91073	0.362438	0.638227	9
PXN	20.4834	0.0572733	0.0629066	0.910448	0.362586	0.638227	12
EIF3C	36.453	-0.0243718	0.0267663	-0.91054	0.362538	0.638227	16
LSM8	553.285	-0.00829694	0.00911457	-0.910295	0.362667	0.6383	7
CCDC122	49.0239	0.0489244	0.05375	0.910221	0.362706	0.6383	13
DCAF1	331.728	-0.00960407	0.0105523	-0.910137	0.36275	0.638309	3
RNF115	499.823	0.0124224	0.0136591	0.909462	0.363106	0.638467	1
KLHDC9	3.76353	-0.0675545	0.0742805	-0.909451	0.363112	0.638467	1
TTC27	285.673	-0.0116493	0.0128057	-0.909691	0.362986	0.638467	2
PRKAA1	125.63	0.0148223	0.0162919	0.909798	0.362929	0.638467	5
LYN	1538.63	0.015651	0.0172024	0.909817	0.362919	0.638467	8
BET1L	70.7588	0.0183019	0.0201242	0.909447	0.363114	0.638467	11
TSC2	69.5584	0.01458	0.0160303	0.909531	0.36307	0.638467	16
TEC	601.946	-0.0234745	0.0258178	-0.909237	0.363225	0.638497	4
TBC1D10C	65.6795	0.0224156	0.0246565	0.909117	0.363288	0.638497	11
EIF4B	979.848	0.0112317	0.0123544	0.909121	0.363286	0.638497	12
BBOF1	7.37667	0.0613993	0.0675784	0.908564	0.363581	0.638942	14
AASS	6.77804	0.122258	0.134708	0.907576	0.364102	0.639652	7
DNAH10	5.45611	-0.0916637	0.100995	-0.907603	0.364088	0.639652	12
FAM66C	2.61011	-0.116225	0.128074	-0.907486	0.36415	0.639666	12
GSK3B	808.411	0.00938039	0.010344	0.906848	0.364487	0.640052	3
LRRC37B	41.8406	-0.0220305	0.0243004	-0.906591	0.364623	0.640192	17
CAB39	649.701	0.0217015	0.0239531	0.905999	0.364936	0.640196	2
GOLPH3	292.933	0.0113756	0.0125552	0.906045	0.364912	0.640196	5
IL4R	119.425	-0.0251326	0.0277439	-0.905877	0.365001	0.640196	16
CCDC47	409.364	-0.00865274	0.00954985	-0.906061	0.364904	0.640196	17
UBE2C	267.675	-0.0220174	0.024303	-0.905956	0.364959	0.640196	20
ADRM1	406.601	-0.00939774	0.0103686	-0.906365	0.364743	0.640196	20
KCNIP2	7.71701	0.064682	0.0714094	0.905791	0.365046	0.6402	10
TOMM34	101.327	0.0206837	0.0228366	0.905723	0.365082	0.6402	20
MAPKAP1	1212.41	0.0146975	0.0162319	0.905469	0.365217	0.64023	9
WWP2	280.33	0.0113914	0.0125794	0.905558	0.36517	0.64023	16
AACS	127.093	0.0174943	0.0193297	0.905047	0.365441	0.640336	12
TNFSF14	93.5243	0.0273481	0.0302181	0.905026	0.365451	0.640336	19
NAA20	290.436	-0.0107324	0.011858	-0.905073	0.365427	0.640336	20
STX1A	7.54023	0.0510666	0.0564541	0.904569	0.365694	0.64056	7
DUSP19	7.70093	0.0563922	0.06237	0.904157	0.365912	0.640791	2
GPR132	215.365	-0.0253062	0.027992	-0.904049	0.365969	0.640791	14
FTSJ3	205.609	0.015487	0.0171294	0.904121	0.365931	0.640791	17
ISG15	1781.67	0.0348785	0.0386031	0.903516	0.366252	0.640958	1
TM2D1	226.429	0.0117824	0.0130374	0.903743	0.366132	0.640958	1
IL1R2	4.69509	-0.143988	0.15937	-0.903485	0.366268	0.640958	2
NANOS1	4.39585	0.0561687	0.0621595	0.903621	0.366196	0.640958	10
SERGEF	158.846	-0.0134422	0.0148754	-0.903657	0.366177	0.640958	11
PFDN2	612.099	0.00969304	0.0107314	0.903244	0.366396	0.641056	1
BPGM	49.862	-0.0274077	0.0303741	-0.902338	0.366877	0.641759	7
LYSMD3	84.4804	0.0161578	0.0179093	0.902201	0.36695	0.641763	5
MTCH2	418.142	0.0086479	0.00958642	0.902099	0.367004	0.641763	11
PCNX4	348.637	0.0128156	0.0142086	0.901964	0.367076	0.641763	14
LINC00310	13.2559	-0.0379555	0.0420749	-0.902093	0.367008	0.641763	21
SF3B2	709.768	-0.00670118	0.00743274	-0.901576	0.367282	0.641985	11
CCDC12	430.225	-0.00802677	0.00890472	-0.901406	0.367372	0.642039	3
SPTSSA	133.267	0.0154295	0.0171178	0.90137	0.367392	0.642039	14
NUP85	169.426	-0.013415	0.0148842	-0.901292	0.367433	0.642042	17
RALBP1	403.222	-0.0109014	0.0120968	-0.901184	0.36749	0.642074	18
POU5F2	10.4264	0.0386629	0.0429143	0.900933	0.367624	0.642238	5
ZNF320	11.8947	-0.0490804	0.0544881	-0.900756	0.367718	0.642334	19
MRPS5	420.575	-0.00984749	0.0109441	-0.899801	0.368226	0.642676	2
SETX	825.474	0.0145813	0.0162036	0.899881	0.368183	0.642676	9
RNF10	230.362	0.0108494	0.012056	0.89992	0.368163	0.642676	12
FAM227B	52.126	-0.0247871	0.0275475	-0.899795	0.36823	0.642676	15
NMRAL1	143.924	0.0231198	0.0256875	0.900041	0.368098	0.642676	16
HOMER3	2.21932	0.172678	0.191843	0.900101	0.368067	0.642676	19
STK17B	413.158	-0.0366422	0.0407366	-0.899492	0.368391	0.642888	2
CBWD5	153.914	0.0233966	0.0260138	0.899394	0.368443	0.642911	9
AP1M1	120.018	0.0145874	0.0162228	0.899197	0.368548	0.643025	19
KMT5A	186.282	0.0104579	0.0116317	0.899089	0.368605	0.643056	12
TFAP2E	8.95084	-0.0493988	0.0549964	-0.89822	0.369068	0.643385	1
TIGD1	13.7663	0.0312188	0.0347539	0.898282	0.369035	0.643385	2
TCF19	97.5803	-0.0281467	0.0313244	-0.898555	0.36889	0.643385	6
MAP3K7	181.829	0.0101493	0.011297	0.898406	0.368969	0.643385	6
EIF2AK1	296.392	-0.0118353	0.0131785	-0.898074	0.369146	0.643385	7
AMBRA1	597.025	-0.00896029	0.00997636	-0.898152	0.369104	0.643385	11
TBCK	443.545	-0.0115492	0.0128617	-0.897953	0.369211	0.643424	4
SGCD	7.23782	-0.0937868	0.104456	-0.897859	0.369261	0.643442	5
GIPC2	7.71187	0.0760299	0.0846963	0.897678	0.369357	0.643542	1
RPS26	5032.7	0.026818	0.0298803	0.897515	0.369444	0.643624	12
CFAP45	5.71777	0.067763	0.0755107	0.897395	0.369508	0.643667	1
ATP6V1A	301.256	-0.0188392	0.0210031	-0.896974	0.369733	0.643676	3
TTC33	72.2009	0.0156426	0.017437	0.89709	0.369671	0.643676	5
CHRNA10	3.73239	0.057125	0.0636846	0.896999	0.36972	0.643676	11
ZNF222	9.57138	0.041523	0.0462924	0.896971	0.369734	0.643676	19
ARFGAP3	245.507	-0.0193588	0.0215846	-0.896881	0.369783	0.643676	22
LINC00886	119.291	0.033033	0.0368377	0.896718	0.369869	0.643745	3
PPP1R7	421.008	-0.00860638	0.0096062	-0.89592	0.370296	0.644212	2
ZNF630	8.62735	-0.0615552	0.06872	-0.89574	0.370392	0.644311	X
IGKV3-15	10.627	0.244699	0.273385	0.895072	0.370749	0.644381	2
CCDC127	57.2431	-0.0170405	0.0190374	-0.895108	0.370729	0.644381	5
VCPIP1	90.8901	0.0154325	0.0172388	0.895215	0.370672	0.644381	8
TNKS2	148.56	0.0187827	0.0209786	0.895328	0.370612	0.644381	10
ATP11A	234.52	0.0277375	0.0309837	0.895229	0.370665	0.644381	13
PSPN	3.38601	0.0580254	0.0648225	0.895144	0.37071	0.644381	19
IL10RB	192.566	0.0233269	0.0260597	0.895133	0.370716	0.644381	21
ZKSCAN2	18.5092	-0.0284585	0.0317976	-0.894989	0.370793	0.644389	16
STK11IP	23.2265	0.0243207	0.0271872	0.894566	0.371019	0.644577	2
DLG1	789.767	0.0113397	0.0126752	0.894635	0.370982	0.644577	3
HTT-AS	9.26238	0.059883	0.0669384	0.894598	0.371002	0.644577	4
LINC00609	2.9666	0.150458	0.168246	0.894272	0.371176	0.64465	14
LINC00910	54.6028	0.0609651	0.0681835	0.894133	0.37125	0.64465	17
ZNF780B	124.511	-0.0137611	0.0153913	-0.894079	0.37128	0.64465	19
RASSF2	204.549	0.0286366	0.0320251	0.89419	0.37122	0.64465	20
FAM122B	73.0712	-0.0151935	0.0169942	-0.894043	0.371299	0.64465	X
PPP5D1	8.75493	-0.0432882	0.0484274	-0.89388	0.371386	0.644733	19
SNX20	70.4287	-0.0271258	0.03035	-0.893763	0.371449	0.644773	16
FBXO8	58.4311	0.0212274	0.0237581	0.893481	0.3716	0.644966	4
AKAP6	28.6673	0.103052	0.115349	0.893389	0.371649	0.644983	14
TBCE	36.3221	-0.0272913	0.0305571	-0.893124	0.371791	0.645092	1
CRIP3	9.55924	-0.0548059	0.06136	-0.893187	0.371757	0.645092	6
EOMES	3.36934	0.21598	0.241893	0.892877	0.371923	0.645243	3
PPP6R3	655.889	0.00681312	0.00763106	0.892814	0.371957	0.645243	11
SNTG2	32.6861	0.163935	0.183884	0.891514	0.372653	0.645816	2
GMPPA	54.5199	0.0211349	0.0236965	0.891901	0.372446	0.645816	2
COX17	1212.5	-0.013652	0.0153087	-0.891782	0.37251	0.645816	3
TPM2	19.189	0.160095	0.17958	0.891496	0.372663	0.645816	9
IGHV3-7	31.2434	0.262682	0.294491	0.891986	0.372401	0.645816	14
SYCE1L	12.7188	-0.045845	0.0514216	-0.891552	0.372633	0.645816	16
RAD23A	598.166	-0.00913546	0.0102415	-0.892001	0.372393	0.645816	19
ZNF324B	14.3857	0.0323669	0.036291	0.891873	0.372461	0.645816	19
CEP104	101.534	0.0124111	0.0139262	0.891207	0.372818	0.645981	1
SOCS2-AS1	12.324	0.0676487	0.0759265	0.890975	0.372942	0.646127	12
DRAM2	232.945	-0.0159094	0.0178609	-0.890741	0.373068	0.646151	1
TMEM30A	199.043	0.019038	0.0213743	0.890697	0.373092	0.646151	6
CPT1A	106.997	-0.0295488	0.0331765	-0.890654	0.373115	0.646151	11
ASB9	3.59807	-0.166258	0.186626	-0.890859	0.373005	0.646151	X
MRPL24	135.609	-0.0136422	0.0153239	-0.890251	0.373331	0.646271	1
USHBP1	35.9021	-0.021298	0.0239274	-0.890109	0.373407	0.646271	19
TXN2	409.56	0.00975616	0.0109586	0.890277	0.373317	0.646271	22
FBXL14	56.3557	-0.0217695	0.0244667	-0.88976	0.373595	0.646494	12
ERGIC2	298.945	-0.00925887	0.0104068	-0.889693	0.373631	0.646494	12
NUDT6	27.5914	-0.0299573	0.0336827	-0.889397	0.37379	0.646657	4
ACOT8	62.4002	0.0163692	0.0184054	0.889371	0.373804	0.646657	20
GABBR1	8.32692	0.0801613	0.0901541	0.889159	0.373918	0.646785	6
AMZ1	73.3072	0.0467746	0.0526268	0.888798	0.374112	0.647052	7
SEC61A2	90.9794	-0.0206327	0.0232168	-0.888697	0.374166	0.647077	10
FGD5-AS1	122.121	-0.0138262	0.0155606	-0.888543	0.374249	0.647083	3
RNF169	299.992	-0.0134113	0.015093	-0.888574	0.374232	0.647083	11
REC114	5.79539	-0.0478779	0.0539019	-0.888242	0.37441	0.647126	15
TOP3A	119.972	0.0137999	0.0155367	0.88821	0.374428	0.647126	17
CLCN2	2.81446	-0.0736025	0.0829121	-0.887718	0.374693	0.647507	3
FBXO42	174.803	0.010716	0.0120765	0.887345	0.374893	0.647573	1
SLC6A6	119.396	0.0240539	0.0271042	0.887459	0.374832	0.647573	3
BTN2A1	83.1829	0.0154906	0.017453	0.887561	0.374777	0.647573	6
PDCD2	290.241	0.0107003	0.0120593	0.887308	0.374913	0.647573	6
CERK	92.1751	-0.0224548	0.0253075	-0.887278	0.37493	0.647573	22
CHMP3	350.641	0.00990138	0.0111606	0.887176	0.374984	0.647599	2
USP12-AS2	2.60313	0.074462	0.0839426	0.887058	0.375048	0.64764	13
NDFIP1	46.6703	-0.0512155	0.0577609	-0.886681	0.37525	0.647853	5
CNPY4	18.1026	-0.036068	0.0406746	-0.886746	0.375216	0.647853	7
SUGP1	90.1366	0.010469	0.0118114	0.886351	0.375429	0.648035	19
ZNF430	207.667	-0.012898	0.014553	-0.886275	0.375469	0.648035	19
TGIF2	239.774	-0.0113098	0.0127652	-0.88599	0.375623	0.648153	20
AGBL4	2.5928	-0.142036	0.160358	-0.885747	0.375754	0.648175	1
SMARCC1	1164.15	-0.00893984	0.010093	-0.885744	0.375755	0.648175	3
SEC24B-AS1	6.37253	-0.0499359	0.0563682	-0.885887	0.375678	0.648175	4
ZFPL1	48.2358	-0.0163977	0.0185251	-0.885161	0.37607	0.64858	11
FARSA	221.277	-0.0131478	0.0148534	-0.885171	0.376065	0.64858	19
WDFY1	447.708	0.0306038	0.0345798	0.885021	0.376146	0.648642	2
ITGB8	425.047	-0.065436	0.0739437	-0.884944	0.376187	0.648645	7
LCP1	4743.94	-0.00910498	0.010295	-0.884411	0.376474	0.649071	13
MYLK4	2.71327	-0.0912134	0.103145	-0.884318	0.376524	0.649088	6
U2AF1	35.7187	-0.0745906	0.084355	-0.884246	0.376563	0.649088	21
MB21D2	336.743	-0.0859617	0.0972501	-0.883924	0.376737	0.649136	3
DEDD2	40.5407	-0.0205904	0.0232938	-0.883942	0.376728	0.649136	19
COX10-AS1	159.406	-0.0292145	0.033057	-0.88376	0.376826	0.649197	17
ALDH16A1	66.7819	0.020308	0.0229821	0.883643	0.376889	0.649237	19
HDAC6	42.7641	-0.0213756	0.0241957	-0.883448	0.376994	0.649292	X
USP16	501.438	0.00710807	0.00804796	0.883213	0.377121	0.649431	21
PPP1R42	4.47271	0.0617212	0.0698991	0.883004	0.377234	0.649557	8
XKR6	520.651	-0.0131144	0.0148547	-0.882846	0.37732	0.649636	8
NOD2	33.5809	-0.0346601	0.0392941	-0.882069	0.377739	0.650152	16
SMIM18	17.7895	-0.0321203	0.0364221	-0.88189	0.377836	0.650251	8
DDX20	75.591	0.015317	0.017373	0.881656	0.377963	0.650399	1
RNF4	329.671	0.00861335	0.00977156	0.881471	0.378063	0.650429	4
ZNF587B	108.966	-0.0167505	0.0190018	-0.881521	0.378036	0.650429	19
PRADC1	50.609	0.021146	0.0239989	0.881121	0.378252	0.650554	2
ZNF410	148.277	0.0106875	0.0121293	0.881128	0.378248	0.650554	14
SMG5	174.649	0.0102183	0.0116087	0.880228	0.378736	0.651244	1
JADE2	161.303	0.0186984	0.0212435	0.880192	0.378755	0.651244	5
TMEM120B	182.682	-0.0166895	0.018962	-0.880159	0.378773	0.651244	12
TTC39B	11.6358	-0.0659453	0.0749676	-0.87965	0.379049	0.65158	9
ARMC2	3.1582	-0.0833568	0.0948128	-0.879172	0.379308	0.651838	6
ZFP41	15.804	0.0290808	0.0330782	0.879152	0.379319	0.651838	8
SYT12	2.06052	0.170255	0.19378	0.878598	0.379619	0.652148	11
PIP4K2C	38.6934	0.0223045	0.0253858	0.87862	0.379607	0.652148	12
PPIL4	185.181	-0.0120066	0.0136717	-0.878207	0.379831	0.652375	6
JMJD7	14.9196	0.0314541	0.0358415	0.877589	0.380167	0.652813	15
ARHGAP33	12.3567	-0.0360542	0.0410888	-0.87747	0.380231	0.652855	19
TCL1A	486.707	-0.0461726	0.0526259	-0.877374	0.380284	0.652877	14
ADAMTS13	5.8225	0.0513257	0.0585068	0.877261	0.380345	0.652882	9
RAN	3103.44	-0.00995606	0.0113502	-0.877167	0.380396	0.652882	12
TRPM2	49.6049	0.0918236	0.104684	0.877147	0.380407	0.652882	21
OGFR	143.217	-0.0113827	0.0129819	-0.876813	0.380588	0.653124	20
ZNF257	23.2637	-0.110455	0.126	-0.87663	0.380688	0.653157	19
IER5L	2.7426	-0.0984466	0.112322	-0.876471	0.380774	0.653177	9
ABTB2	290.923	-0.0540172	0.0616384	-0.876357	0.380836	0.653205	11
TRIM26	226.637	0.00996262	0.0113703	0.876195	0.380924	0.653288	6
SLC16A7	275.365	-0.0240516	0.0274626	-0.875793	0.381143	0.653456	12
YWHAE	1508.9	-0.00745894	0.00851628	-0.875845	0.381115	0.653456	17
HSPBP1	69.2688	0.0234668	0.026791	0.875922	0.381072	0.653456	19
SSR4	1183.15	0.0192713	0.0220119	0.875496	0.381304	0.653664	X
DLST	130.583	0.012522	0.0143059	0.875308	0.381406	0.653771	14
MINK1	94.0152	0.0165638	0.0189287	0.875067	0.381538	0.653927	17
EIF2AK2	962.051	0.01075	0.0122919	0.874566	0.38181	0.654325	2
MANF	532.282	0.0282285	0.0322805	0.874475	0.381859	0.65434	3
NCSTN	68.7079	0.0157568	0.0180226	0.874277	0.381968	0.654389	1
MIF4GD	76.3908	-0.0146993	0.0168178	-0.874032	0.382101	0.65441	17
SAMSN1	371.128	-0.0589448	0.0674376	-0.874063	0.382084	0.65441	21
THBS4	16.4891	0.0431058	0.0493408	0.873633	0.382318	0.654514	5
CDH2	4.39617	-0.226462	0.259216	-0.873641	0.382314	0.654514	18
ATP13A1	64.4478	0.0170293	0.0194926	0.873626	0.382322	0.654514	19
SUMO4	14.9276	-0.0305949	0.0350316	-0.873354	0.38247	0.654632	6
KDM4B	260.318	0.012638	0.0144706	0.873352	0.382471	0.654632	19
FAM189B	31.1086	0.0257285	0.0294771	0.87283	0.382756	0.654706	1
CCT3	1481.39	-0.0107686	0.0123365	-0.872901	0.382717	0.654706	1
HMGN3-AS1	11.7816	-0.0346903	0.0397348	-0.873046	0.382638	0.654706	6
LINC01191	17.225	0.0440296	0.0504569	0.872618	0.382871	0.65481	2
GZF1	35.979	0.0198902	0.022795	0.872572	0.382897	0.65481	20
IRF5	128.769	0.0236327	0.0270932	0.872275	0.383058	0.654981	7
ABCC11	2.74803	-0.0719537	0.0824929	-0.872241	0.383077	0.654981	16
TMED5	287.793	0.0131748	0.0151094	0.871963	0.383228	0.655055	1
CLK1	101.042	0.0142176	0.0163064	0.871906	0.383259	0.655055	2
CIDEB	8.78777	-0.0547137	0.0627457	-0.871992	0.383213	0.655055	14
SRRD	108.979	0.0139202	0.015966	0.871867	0.383281	0.655055	22
BCL2L15	6.78081	0.0507618	0.0582463	0.871502	0.38348	0.655257	1
CHRNA6	4.90354	-0.0976326	0.11208	-0.871098	0.383701	0.655452	8
PFDN4	236.604	-0.0115415	0.0132577	-0.870555	0.383997	0.655798	20
VAV3	8.43395	0.134673	0.154714	0.870465	0.384046	0.655812	1
BBS1	42.6908	0.0215399	0.0247505	0.870283	0.384146	0.655914	11
NUP43	121.352	-0.0128935	0.0148176	-0.870153	0.384217	0.655966	6
VAPB	186.44	0.00954713	0.0109781	0.869653	0.38449	0.656226	20
ZNF528-AS1	7.30289	-0.0764338	0.0879035	-0.869519	0.384563	0.656282	19
SLC26A7	3.42019	-0.0966601	0.111199	-0.869253	0.384709	0.656462	8
DVL1	20.3736	-0.0263081	0.0302705	-0.869099	0.384793	0.656537	1
NMT1	613.752	-0.00901264	0.0103713	-0.868999	0.384848	0.656562	17
RPS6KA6	18.2433	-0.110721	0.127461	-0.868668	0.385029	0.656802	X
ATP13A4	15.2629	-0.0384621	0.0442816	-0.868579	0.385078	0.656816	3
MAK16	142.713	0.0142892	0.0164526	0.868506	0.385117	0.656816	8
ITIH4	9.36011	-0.0518795	0.0597425	-0.868385	0.385184	0.65686	3
TMCO6	19.4639	-0.025416	0.0292729	-0.868245	0.38526	0.656922	5
PITHD1	189.402	-0.0148461	0.0171055	-0.867918	0.385439	0.656952	1
RPL17	7756.71	0.0112792	0.0129935	0.868061	0.385361	0.656952	18
RPS6KC1	385.102	0.0168901	0.0194628	0.867817	0.385495	0.656978	1
FCGR2A	8.56304	-0.0882077	0.101714	-0.867215	0.385824	0.657373	1
INCENP	165.491	0.0171466	0.0197776	0.86697	0.385959	0.657373	11
TTC9	115.815	0.0231965	0.0267562	0.866957	0.385965	0.657373	14
SDR42E1	13.3782	0.042061	0.048516	0.866951	0.385969	0.657373	16
SAT2	99.8689	-0.01699	0.0195934	-0.867128	0.385872	0.657373	17
RPS6KB1	194.514	-0.0095776	0.0110501	-0.866745	0.386082	0.657497	17
UBE2E3	335.185	0.0159466	0.0184011	0.866612	0.386155	0.657552	2
STARD9	141.139	0.0208367	0.0240531	0.866278	0.386338	0.657658	15
KAT2B	90.5811	0.0270223	0.0312028	0.86602	0.386479	0.657761	3
OAS1	188.483	0.0302243	0.0349096	0.865786	0.386607	0.657774	12
PATZ1	35.2854	0.0252225	0.0291303	0.865851	0.386572	0.657774	22
UNC45A	94.7426	-0.012871	0.014869	-0.865627	0.386694	0.657853	15
DEXI	58.6626	0.0182092	0.0210408	0.865426	0.386805	0.657973	16
TINAG	88.4594	-0.121115	0.139981	-0.865226	0.386914	0.65809	6
USP33	294.374	0.0135194	0.0156312	0.864895	0.387096	0.658251	1
POM121	357.788	0.0100069	0.0115692	0.864967	0.387057	0.658251	7
NUTM2G	4.12614	-0.0616021	0.0712331	-0.864796	0.387151	0.658251	9
JARID2	600.489	-0.0328014	0.0379444	-0.864459	0.387336	0.658394	6
UEVLD	126.899	0.015102	0.0174695	0.864481	0.387324	0.658394	11
ARHGEF37	11.5406	-0.0454246	0.0525562	-0.864304	0.387421	0.658455	5
PHF20	462.042	0.00889489	0.0102921	0.864247	0.387452	0.658455	20
RUSC2	5.78235	0.123347	0.142825	0.86362	0.387797	0.65863	9
MED4-AS1	3.23657	0.0638159	0.0738757	0.863828	0.387683	0.65863	13
GPR135	43.0398	-0.0377142	0.0436642	-0.863732	0.387735	0.65863	14
TM2D3	110.504	0.0145139	0.0168073	0.863544	0.387838	0.65863	15
TRAPPC10	484.505	0.00836507	0.00968419	0.863786	0.387705	0.65863	21
IGLC2	10405.4	-0.149339	0.172932	-0.863573	0.387822	0.65863	22
MAD2L1	299.992	-0.0196398	0.0227548	-0.863105	0.38808	0.658815	4
PNPLA2	32.26	0.0210222	0.024358	0.863052	0.388109	0.658815	11
TARSL2	116.737	0.0278352	0.032248	0.863161	0.388049	0.658815	15
TDRKH	8.43082	-0.059177	0.0685841	-0.862838	0.388227	0.658946	1
SLC20A2	277.138	0.0132434	0.015351	0.862707	0.388299	0.659	8
ZNF385D	5.38684	0.148187	0.171789	0.862608	0.388353	0.659023	3
MSC-AS1	518.458	-0.0192423	0.0223131	-0.862378	0.388479	0.659169	8
HCN3	5.70791	-0.0496194	0.0575532	-0.862148	0.388606	0.6593	1
GALK1	60.4428	0.023251	0.026971	0.862075	0.388646	0.6593	17
DGCR8	65.5324	-0.0156555	0.0181614	-0.862018	0.388678	0.6593	22
NPIPB4	72.9428	0.0337843	0.0392193	0.86142	0.389007	0.659652	16
MC1R	5.2072	-0.0525245	0.0609693	-0.86149	0.388968	0.659652	16
IZUMO4	38.6081	0.0401095	0.0465567	0.86152	0.388952	0.659652	19
TWF1	50.4433	0.0169189	0.019648	0.861097	0.389184	0.659884	12
MFSD4A	16.667	-0.0314581	0.0365582	-0.860494	0.389517	0.66031	1
STON1	3.2723	0.0598572	0.0695845	0.860208	0.389674	0.660438	2
SLAMF7	590.034	0.0256984	0.0298937	0.859661	0.389976	0.660693	1
APBB2	237.655	-0.0669328	0.0778533	-0.85973	0.389938	0.660693	4
ZWILCH	117.935	-0.0168745	0.0196321	-0.859536	0.390045	0.660725	15
PCAT1	26.6766	-0.0388402	0.0452112	-0.859085	0.390294	0.660872	8
TBC1D30	17.8001	-0.115675	0.134801	-0.858121	0.390826	0.661206	12
LMAN1	583.042	0.014027	0.0163453	0.858167	0.3908	0.661206	18
INSR	237.137	-0.0413647	0.0482069	-0.858065	0.390856	0.661206	19
MAVS	121.258	0.0124474	0.0145064	0.858068	0.390855	0.661206	20
RELB	369.522	-0.0167211	0.0194979	-0.857582	0.391123	0.661588	19
FBXO31	76.3244	0.0173426	0.020227	0.857397	0.391225	0.661693	16
ANAPC2	9.39757	0.0358818	0.0418582	0.857222	0.391322	0.661701	9
GLIPR1L1	7.90289	0.0523166	0.061028	0.857255	0.391304	0.661701	12
SHF	15.3092	0.0644339	0.0751969	0.856869	0.391517	0.66184	15
PEX5L	113.95	-0.0906982	0.105881	-0.856604	0.391664	0.661953	3
CASP8AP2	189.739	-0.014638	0.0170905	-0.8565	0.391721	0.661981	6
ATP2B1	1052.24	0.0171122	0.019983	0.856337	0.391812	0.661997	12
ARSK	36.3327	0.0229258	0.0267821	0.85601	0.391992	0.662073	5
RPL26L1	328.01	-0.0102759	0.012005	-0.855971	0.392014	0.662073	5
ZNF503	15.2957	-0.13399	0.156537	-0.855961	0.392019	0.662073	10
LINC00539	26.5724	-0.0434693	0.0507726	-0.856157	0.391911	0.662073	13
ALKBH4	48.326	-0.0168132	0.0196484	-0.855702	0.392163	0.662241	7
ARMC5	22.3463	-0.0232572	0.0271813	-0.855635	0.3922	0.662241	16
SUN2	112.451	0.0177925	0.0208002	0.8554	0.39233	0.662392	22
USP48	803.741	0.0141072	0.0164964	0.855167	0.392459	0.66251	1
CSTF2	77.4115	0.0157194	0.0183844	0.85504	0.392529	0.66251	X
MT-CYB	15060.7	-0.0163399	0.0191135	-0.854889	0.392612	0.662526	MT
LLPH	400.156	0.00842488	0.00985875	0.854558	0.392796	0.662698	12
AGL	212.706	0.0104363	0.0122165	0.854277	0.392951	0.662823	1
FNDC3A	1321.29	0.0205435	0.024047	0.854307	0.392935	0.662823	13
CHORDC1	364.44	0.0118546	0.0138823	0.853937	0.39314	0.663073	11
ZFP69	12.7093	-0.0315331	0.0369349	-0.853747	0.393245	0.663118	1
SLC2A13	163.444	-0.0721197	0.0844748	-0.853742	0.393248	0.663118	12
PIM1	38.5316	-0.0387134	0.0453514	-0.853632	0.393309	0.663151	6
TOMM20	726.31	0.011413	0.0133789	0.853064	0.393624	0.663614	1
FYCO1	37.6407	0.0259928	0.0304864	0.852605	0.393879	0.663838	3
ARPP19	505.821	0.00898016	0.0105343	0.85247	0.393953	0.663894	15
NEK7	251.99	0.0148993	0.0174865	0.852046	0.394189	0.663897	1
RMI2	45.7613	-0.038265	0.0449106	-0.852027	0.394199	0.663897	16
MMD	220.354	-0.0300766	0.0352879	-0.852321	0.394036	0.663897	17
PYCR1	114.31	-0.019566	0.0229639	-0.852035	0.394195	0.663897	17
SMC5-AS1	25.3823	0.0373703	0.0438688	0.851864	0.39429	0.663913	9
PRPF4	158.436	-0.0125008	0.0146745	-0.851869	0.394287	0.663913	9
DUSP7	25.4412	0.0383907	0.0450964	0.851302	0.394601	0.664151	3
GCLC	93.2728	0.019652	0.0230871	0.851211	0.394652	0.664151	6
HINFP	47.5555	0.0163684	0.0192305	0.851169	0.394676	0.664151	11
COLEC12	6.64607	-0.150402	0.176654	-0.851389	0.394553	0.664151	18
SLC12A3	3.32146	-0.128439	0.150963	-0.850797	0.394882	0.664429	16
MEA1	150.219	-0.012058	0.0141777	-0.850493	0.395051	0.664576	6
USB1	94.1372	0.0191781	0.0225476	0.85056	0.395014	0.664576	16
BCAS2	220.852	-0.00995344	0.0117171	-0.849479	0.395615	0.664727	1
PEX11B	71.0371	0.0159635	0.0187941	0.849389	0.395665	0.664727	1
WDR92	90.7057	0.0143399	0.0168794	0.849553	0.395574	0.664727	2
TMEM37	4.70872	-0.0982734	0.115596	-0.850146	0.395244	0.664727	2
PARP9	264.044	0.0286665	0.0337363	0.849722	0.39548	0.664727	3
RGMB	16.2416	0.054608	0.0642351	0.850127	0.395254	0.664727	5
CD276	4.82907	-0.0943629	0.111096	-0.849379	0.395671	0.664727	15
LMF1	36.9903	-0.0407367	0.0479339	-0.849851	0.395408	0.664727	16
CBX8	7.19041	-0.0431764	0.0508173	-0.84964	0.395525	0.664727	17
KEAP1	108.521	-0.0122164	0.0143856	-0.84921	0.395765	0.664789	19
TASP1	334.485	0.01092	0.0128597	0.849165	0.395789	0.664789	20
RLF	302.97	-0.0100812	0.0118734	-0.849055	0.395851	0.664803	1
UTP23	167.168	-0.0124041	0.0146247	-0.848159	0.396349	0.665456	8
RBM28	295.281	-0.011019	0.0129979	-0.847751	0.396577	0.665769	7
DTHD1	3.65488	-0.107208	0.126586	-0.846921	0.397039	0.665997	4
PALD1	38.3277	-0.0765668	0.0904218	-0.846773	0.397122	0.665997	10
INPPL1	54.1713	0.0160565	0.0189557	0.847055	0.396965	0.665997	11
SRP14	2187.9	0.00774322	0.00913988	0.847191	0.396889	0.665997	15
PIAS1	775.913	0.0106918	0.0126187	0.847297	0.39683	0.665997	15
ATG4D	44.579	0.0175093	0.0206694	0.847112	0.396933	0.665997	19
ZNF333	27.3402	-0.0262831	0.0310274	-0.847091	0.396944	0.665997	19
TBCB	179.721	0.011045	0.0130436	0.84678	0.397118	0.665997	19
ILF3	749.565	-0.00940253	0.0111051	-0.846686	0.39717	0.66601	19
RPAIN	265.969	-0.0106127	0.0125403	-0.846287	0.397392	0.666314	17
DFFB	28.7766	0.0248353	0.02936	0.845889	0.397615	0.666437	1
SERPINE2	2.55113	-0.147063	0.173846	-0.845939	0.397587	0.666437	2
BIK	46.3042	0.0673544	0.0796281	0.845863	0.397629	0.666437	22
FUNDC2	268.683	-0.0148662	0.0175742	-0.845909	0.397603	0.666437	X
CARS-AS1	6.21864	-0.0479735	0.056789	-0.844768	0.39824	0.666981	11
RB1	1041.3	-0.039184	0.0463737	-0.844963	0.398132	0.666981	13
APOBEC3C	295.731	0.0168418	0.0199358	0.844801	0.398222	0.666981	22
ALDOC	45.2479	0.0288584	0.0341815	0.844268	0.39852	0.667286	17
MYL12B	877.231	0.0124269	0.0147184	0.844313	0.398495	0.667286	18
LSM14B	64.668	-0.0145735	0.0172627	-0.844222	0.398546	0.667286	20
CHERP	110.8	-0.0117722	0.013954	-0.843641	0.39887	0.667761	19
OXSM	34.971	0.0191684	0.0227269	0.843423	0.398992	0.667896	3
PCMT1	391.012	0.0133799	0.0158656	0.843326	0.399046	0.667919	6
SOS1	465.276	0.0149404	0.0177325	0.842543	0.399484	0.667977	2
CD86	287.75	0.042391	0.0503128	0.842549	0.399481	0.667977	3
PPAT	231.674	-0.0151672	0.0180004	-0.842601	0.399452	0.667977	4
CASC15	26.521	0.108281	0.128502	0.842643	0.399428	0.667977	6
DOLPP1	17.6794	-0.0268365	0.0318513	-0.842557	0.399476	0.667977	9
RAD52	50.6664	-0.0157101	0.0186408	-0.842784	0.39935	0.667977	12
PARD6G-AS1	15.139	-0.0533732	0.0633487	-0.84253	0.399491	0.667977	18
PDXK	346.114	0.0153507	0.0182165	0.842683	0.399406	0.667977	21
DESI1	515.952	0.0124757	0.0147981	0.843061	0.399194	0.667977	22
EIF3L	543.623	-0.00979776	0.0116377	-0.841899	0.399844	0.6685	22
ZDBF2	41.4733	0.0442001	0.0525085	0.841771	0.399916	0.668551	2
FNIP1	434.629	-0.0107021	0.0127192	-0.841412	0.400117	0.668681	5
ERGIC1	279.525	0.0121462	0.0144352	0.841431	0.400106	0.668681	5
SAP18	680.703	-0.0063589	0.00755878	-0.84126	0.400202	0.668755	13
PSMC2	321.882	0.00841175	0.0100019	0.841013	0.400341	0.668781	7
IFRD1	103.392	0.0141588	0.0168332	0.841122	0.400279	0.668781	7
PLXNA3	22.1728	0.0308497	0.0366809	0.841028	0.400332	0.668781	X
CCNT2	199.13	0.0109581	0.013032	0.840865	0.400424	0.668782	2
STXBP4	182.344	0.0173983	0.0206903	0.840894	0.400408	0.668782	17
SETD9	18.6102	0.0394704	0.0469628	0.840462	0.400649	0.669033	5
SPARC	48.6294	0.0664713	0.0790901	0.84045	0.400656	0.669033	5
N4BP2L1	120.521	-0.0212911	0.0253375	-0.8403	0.40074	0.669104	13
OMG	36.3997	-0.0258824	0.030808	-0.840117	0.400843	0.669207	17
LINC-PINT	168.886	-0.0161147	0.0191961	-0.839479	0.401201	0.669462	7
MFSD3	25.8699	-0.0257958	0.030722	-0.839653	0.401103	0.669462	8
INPP5E	21.5246	0.024887	0.0296438	0.839536	0.401169	0.669462	9
IPO4	88.16	0.0177053	0.0210885	0.839572	0.401148	0.669462	14
GALC	32.1849	-0.031381	0.0373693	-0.839754	0.401047	0.669462	14
MASP2	4.76304	-0.064552	0.0769234	-0.839174	0.401372	0.669474	1
ZNF660	7.71058	-0.0783987	0.0934125	-0.839274	0.401316	0.669474	3
TLK2	348.924	0.00996836	0.0118779	0.839239	0.401335	0.669474	17
ERN1	152.2	0.0286471	0.0341364	0.839197	0.401359	0.669474	17
FSCN3	4.25967	-0.0554725	0.0661152	-0.839027	0.401454	0.669542	7
HSD11B2	2.65154	0.0761418	0.0907737	0.838809	0.401576	0.669572	16
AKAP10	266.819	-0.00846974	0.0100974	-0.838802	0.40158	0.669572	17
NUDT15	101.279	0.0177342	0.0211463	0.838643	0.40167	0.669628	13
ZNF691	14.5932	-0.0277497	0.0330971	-0.838433	0.401787	0.669755	1
SPDYE6	6.36468	-0.0573342	0.0683916	-0.838322	0.40185	0.669761	7
CAGE1	3.50273	-0.0572731	0.0683324	-0.838154	0.401944	0.669811	6
TMEM184B	47.8624	0.0255569	0.0304981	0.837981	0.402041	0.669904	22
SERPINE3	3.8655	-0.0726992	0.0867699	-0.837838	0.402121	0.66997	13
MGRN1	168.323	0.0120589	0.0143947	0.837731	0.402182	0.670001	16
RPL7	5496.24	-0.0109602	0.0130864	-0.837524	0.402298	0.670058	8
ANGEL1	32.4357	0.0236288	0.0282123	0.837535	0.402292	0.670058	14
LAMTOR3	130.579	0.0124405	0.0148583	0.837278	0.402437	0.670152	4
STEAP2-AS1	5.63927	0.14047	0.167808	0.837088	0.402543	0.670261	7
KBTBD3	21.679	-0.0255144	0.0304835	-0.836991	0.402598	0.670283	11
DNAJC27-AS1	8.7255	0.0508182	0.0607279	0.836818	0.402695	0.670376	2
IL12RB2	76.0912	0.083999	0.100427	0.836416	0.402921	0.670517	1
LRRC19	3.49146	-0.0585933	0.0700539	-0.836403	0.402928	0.670517	9
ASPSCR1	114.844	-0.0106735	0.0127612	-0.836401	0.40293	0.670517	17
ITSN2	793.433	0.00989781	0.0118376	0.836133	0.40308	0.670531	2
ZNF800	253.56	-0.0084367	0.0100945	-0.835775	0.403282	0.670531	7
SQLE	339.241	-0.0139916	0.0167392	-0.835859	0.403234	0.670531	8
CCDC38	4.11374	-0.0577366	0.0690535	-0.836115	0.40309	0.670531	12
MBTD1	234.966	-0.0117243	0.0140224	-0.836115	0.40309	0.670531	17
B4GALT6	237.473	-0.0288539	0.0345208	-0.835841	0.403245	0.670531	18
MAP3K15	4.17629	0.0611975	0.0732112	0.835904	0.403209	0.670531	X
IKBKB	232.716	0.0129942	0.015555	0.835376	0.403506	0.670806	8
KIAA1109	224.317	0.0119486	0.0143068	0.835168	0.403623	0.670893	4
DROSHA	172.281	0.0100233	0.0120063	0.834843	0.403806	0.671129	5
DPP4	25.6287	-0.0912411	0.109317	-0.834649	0.403915	0.671174	2
NR1D1	10.3477	0.0352398	0.0422372	0.83433	0.404095	0.671404	17
CNKSR3	103.946	-0.0947274	0.113613	-0.833776	0.404407	0.671491	6
TRUB2	121.247	0.0126715	0.0151923	0.834073	0.40424	0.671491	9
TKFC	36.4549	0.0204627	0.0245375	0.833937	0.404317	0.671491	11
ARHGAP32	8.57249	-0.186647	0.223857	-0.833779	0.404405	0.671491	11
SH2B3	217.09	0.0188289	0.0225751	0.834054	0.404251	0.671491	12
RBFA	168.393	-0.0143604	0.0172199	-0.833944	0.404313	0.671491	18
A1BG	66.4475	-0.0354863	0.0425637	-0.833722	0.404438	0.671491	19
SLC1A4	185.821	0.0283713	0.0340428	0.8334	0.404619	0.671659	2
CREBL2	53.6195	-0.0216824	0.0260211	-0.833261	0.404697	0.67172	12
POLDIP2	217.477	-0.0100062	0.0120107	-0.833112	0.404782	0.671791	17
DNMT3A	261.573	-0.0219421	0.0263399	-0.833037	0.404824	0.671794	2
MGAT2	78.2669	0.0169984	0.0204187	0.832491	0.405132	0.671998	14
RAB26	20.5646	-0.0439499	0.0527925	-0.832503	0.405125	0.671998	16
RANGAP1	243.745	0.0141781	0.0170297	0.83255	0.405099	0.671998	22
CORT	5.29921	-0.057667	0.0693365	-0.831698	0.40558	0.672568	1
ATP6V0A1	254.646	0.0181152	0.0217934	0.831227	0.405845	0.67294	17
LINC01392	2.84204	-0.0783087	0.0942567	-0.830803	0.406085	0.673131	7
PPP3CC	601.551	0.016033	0.0192971	0.83085	0.406058	0.673131	8
TROAP	94.0851	0.0229472	0.027618	0.830878	0.406042	0.673131	12
RAC3	4.90121	0.0673361	0.0810564	0.830731	0.406125	0.673131	17
SRP9	588.35	-0.00779236	0.00938192	-0.830572	0.406215	0.673157	1
FSIP2-AS1	10.7086	-0.060032	0.0723563	-0.829671	0.406725	0.67385	2
COX4I1	1867.96	0.00839734	0.0101233	0.829503	0.40682	0.673939	16
PAICS	781.038	-0.014148	0.0170576	-0.829427	0.406863	0.673941	4
TBC1D14	173.332	-0.016735	0.0201836	-0.829136	0.407028	0.674146	4
GFER	96.9368	-0.013551	0.016346	-0.829007	0.4071	0.674198	16
GGPS1	40.4542	-0.0188338	0.0227218	-0.828885	0.40717	0.674237	1
LTB4R	20.0835	0.0293248	0.0353882	0.828661	0.407296	0.674317	14
CCDC175	2.68304	0.0871394	0.105169	0.828567	0.407349	0.674336	14
PAQR6	4.98195	-0.0503009	0.0607347	-0.828207	0.407553	0.674403	1
AC093382.1	4.57364	-0.0575954	0.0695487	-0.82813	0.407597	0.674403	2
ARL13B	110.223	-0.0154194	0.0186133	-0.828405	0.407441	0.674403	3
ANLN	121.101	-0.0190914	0.023059	-0.827937	0.407706	0.674448	7
THG1L	121.466	-0.0142621	0.0172297	-0.827765	0.407804	0.674517	5
AHCY	265.966	-0.0170634	0.0206251	-0.827315	0.408059	0.674825	20
ATAD1	381.529	-0.00876842	0.0106002	-0.827191	0.408129	0.674829	10
ERAL1	82.7339	-0.0157656	0.0190615	-0.827091	0.408186	0.674829	17
TMEM238	44.975	-0.0226989	0.0274473	-0.827	0.408237	0.674846	19
RNF166	33.1128	0.0216593	0.0262102	0.826368	0.408595	0.675301	16
NPHP4	37.2827	0.0251095	0.0304019	0.82592	0.40885	0.675584	1
HLA-A	4234.87	0.0219678	0.0266061	0.825665	0.408994	0.675672	6
TAF9B	30.7909	-0.0208756	0.0252852	-0.825607	0.409027	0.675672	X
ACKR4	11.0473	0.0461429	0.0559037	0.8254	0.409145	0.675798	3
SIPA1L2	3.19425	0.149959	0.181784	0.824929	0.409412	0.675862	1
TIMM10B	122.331	0.0120604	0.0146206	0.824892	0.409433	0.675862	11
HSD17B12	251.838	0.0161965	0.0196313	0.825034	0.409352	0.675862	11
DIS3L	117.97	-0.0198873	0.0240995	-0.825215	0.409249	0.675862	15
DHX35	111.983	0.0123808	0.0150049	0.825118	0.409304	0.675862	20
DDX17	1015.12	-0.00769017	0.00932132	-0.825009	0.409366	0.675862	22
RAD54L2	229.306	-0.0120038	0.0145669	-0.824044	0.409914	0.676316	3
MAGOHB	228.101	-0.0141085	0.017124	-0.823901	0.409996	0.676316	12
TESC-AS1	5.20005	0.0736539	0.0893954	0.823912	0.40999	0.676316	12
CYB561	21.1688	0.0439206	0.0533084	0.823897	0.409998	0.676316	17
SPIN2B	16.6406	-0.0276025	0.0335173	-0.82353	0.410207	0.676524	X
CREB5	118.664	0.123418	0.1499	0.823335	0.410317	0.676627	7
GNB2	323.562	0.00904773	0.0109899	0.823273	0.410353	0.676627	7
TPP1	63.4423	0.0225615	0.0274098	0.823118	0.410441	0.676682	11
DDRGK1	155.04	-0.0113159	0.0137484	-0.823069	0.410469	0.676682	20
NLN	204.055	-0.0173477	0.0210813	-0.822895	0.410568	0.676713	5
BEND3	24.7804	-0.0294889	0.0358358	-0.82289	0.410571	0.676713	6
NOL9	156.498	0.0101399	0.0123254	0.822684	0.410687	0.676728	1
SIAH2-AS1	12.1092	0.0475824	0.057855	0.822442	0.410825	0.676728	3
DEUP1	4.01084	-0.0815733	0.099146	-0.822759	0.410645	0.676728	11
DCUN1D3	9.88885	0.0416543	0.0506355	0.82263	0.410719	0.676728	16
GDF15	9.02971	0.0882627	0.107306	0.822536	0.410772	0.676728	19
WDR11	197.955	0.0132426	0.0161041	0.822313	0.410899	0.676775	10
RCOR3	173.968	0.011054	0.0134479	0.821984	0.411086	0.676878	1
GRPR	11.505	-0.0817521	0.0994566	-0.821989	0.411083	0.676878	X
CADPS2	34.6725	-0.129386	0.157424	-0.821896	0.411136	0.676891	7
PREB	64.8591	0.0176977	0.0215349	0.821814	0.411183	0.676898	2
GTF2H1	229.379	-0.0096049	0.0116884	-0.821743	0.411223	0.676898	11
EMG1	209.147	0.0131872	0.0160548	0.821385	0.411427	0.677028	12
LZTR1	33.1658	0.0178195	0.0216921	0.821474	0.411377	0.677028	22
KLHL18	231.065	0.0139668	0.0170073	0.821222	0.41152	0.677113	3
NRG2	263.057	0.0612415	0.0745907	0.821034	0.411627	0.677221	5
UQCRHL	3.89266	-0.0580939	0.0707856	-0.820703	0.411816	0.677463	1
PLAA	220.75	-0.0095523	0.0116406	-0.820604	0.411872	0.677487	9
GRK2	224.31	-0.012305	0.0150015	-0.820253	0.412072	0.677679	11
DUSP28	28.6359	-0.021733	0.0265011	-0.820078	0.412172	0.677707	2
PPM1A	323.244	0.017192	0.0209623	0.820139	0.412137	0.677707	14
CD6	7.91056	0.0716574	0.0874135	0.819753	0.412357	0.677875	11
CASD1	127.251	0.0145033	0.0176975	0.819511	0.412495	0.677968	7
SENP5	473.892	0.00721983	0.0088114	0.819373	0.412574	0.678025	3
THAP4	110.546	-0.0150435	0.0183682	-0.818994	0.41279	0.678312	2
ARID5A	220.043	-0.0200152	0.024441	-0.818918	0.412833	0.678315	2
CDC14A	165.214	-0.0259488	0.031721	-0.818033	0.413338	0.678735	1
INF2	59.1998	0.0219281	0.0267989	0.818248	0.413215	0.678735	14
U91319.1	9.88246	-0.111774	0.13661	-0.818194	0.413246	0.678735	16
FAM222B	290.737	0.0129595	0.0158416	0.818069	0.413318	0.678735	17
LXN	56.8255	-0.0254111	0.0310764	-0.817696	0.413531	0.678777	3
LUC7L2	801.819	-0.00613704	0.00750453	-0.817777	0.413484	0.678777	7
KIN	134.051	0.0102083	0.0124825	0.817804	0.413469	0.678777	10
LINC01091	4.96151	0.130102	0.159122	0.817623	0.413573	0.678777	4
SEPHS2	188.671	-0.0224429	0.0274573	-0.817375	0.413714	0.678873	16
RPAP1	72.419	0.0135468	0.0165804	0.817037	0.413907	0.679121	15
DDI2	165.543	-0.0124471	0.0152392	-0.816781	0.414053	0.679293	1
ZNF558	14.6638	-0.0394316	0.0482813	-0.816705	0.414097	0.679296	19
SUCLG2	546.373	0.0128241	0.015712	0.8162	0.414386	0.679395	3
USP31	78.7498	0.0195453	0.0239456	0.816236	0.414365	0.679395	16
FECH	45.195	-0.0244964	0.0300038	-0.816444	0.414246	0.679395	18
HOOK2	41.2218	0.0213439	0.0261516	0.816162	0.414408	0.679395	19
CCDC61	33.6378	-0.017682	0.0216581	-0.816416	0.414262	0.679395	19
YDJC	116.031	0.0172748	0.0211619	0.816317	0.414319	0.679395	22
SETD3	230.009	0.00904839	0.0110917	0.815777	0.414628	0.679483	14
EIF3J	903.13	-0.00830486	0.0101778	-0.815977	0.414513	0.679483	15
CSF2RB	35.4524	0.0633493	0.0776422	0.815913	0.41455	0.679483	22
POLR3GL	122.658	0.0152167	0.018655	0.815687	0.414679	0.679499	1
ZNF639	128.373	-0.0138082	0.0169319	-0.815514	0.414778	0.679593	3
F11R	74.0356	0.03162	0.0387879	0.815201	0.414957	0.679661	1
COG2	145.327	0.0101678	0.0124743	0.815101	0.415015	0.679661	1
DCUN1D5	416.29	0.0130265	0.0159779	0.815282	0.414911	0.679661	11
KSR1	522.933	0.0322978	0.0396193	0.815204	0.414955	0.679661	17
ZHX3	146.029	-0.0201215	0.0246867	-0.815077	0.415028	0.679661	20
RWDD1	647.834	-0.0075009	0.00920519	-0.814856	0.415155	0.679788	6
TRIM39	21.8223	0.0236216	0.0290044	0.814413	0.415409	0.679981	6
LARGE-AS1	18.4232	-0.0733534	0.0900737	-0.814371	0.415433	0.679981	22
SDCCAG8	354.242	-0.0138926	0.0170616	-0.814259	0.415496	0.680017	1
RSRP1	277.899	0.0129938	0.0159718	0.813548	0.415904	0.680069	1
MGAT4B	80.5551	0.0162883	0.0200165	0.813743	0.415792	0.680069	5
GPER1	21.0127	0.0482446	0.0592934	0.81366	0.41584	0.680069	7
CFAP70	15.3672	-0.0739179	0.090816	-0.81393	0.415685	0.680069	10
TMOD3	533.025	0.00798881	0.00981573	0.813878	0.415715	0.680069	15
PTBP1	402.258	-0.0102652	0.0126124	-0.813896	0.415704	0.680069	19
P2RX4	81.9645	-0.0224396	0.02759	-0.813324	0.416032	0.680211	12
METTL14	125.566	0.00996955	0.0122625	0.81301	0.416212	0.680249	4
PLPP1	72.1955	-0.032606	0.0401057	-0.813002	0.416217	0.680249	5
DISP1	14.4027	-0.049723	0.0611833	-0.812689	0.416396	0.680407	1
CCNJL	2.41961	0.133454	0.164241	0.812549	0.416477	0.680407	5
LINC01607	4.80558	-0.077836	0.0957891	-0.812577	0.416461	0.680407	8
SYBU	25.4241	0.0734944	0.0904591	0.81246	0.416528	0.680407	8
L3HYPDH	43.6068	-0.0208595	0.0256728	-0.812514	0.416497	0.680407	14
AAAS	64.95	-0.0143108	0.0176339	-0.811549	0.417051	0.680851	12
APPL2	77.7129	-0.0181493	0.0223623	-0.811602	0.41702	0.680851	12
DTNA	3.60787	-0.128307	0.15806	-0.811763	0.416928	0.680851	18
RAB13	236.784	0.0430839	0.0530991	0.811386	0.417144	0.680881	1
ZSCAN16-AS1	115.259	0.0156665	0.0193087	0.811371	0.417153	0.680881	6
SMYD3	1440.92	-0.0123373	0.0152107	-0.811094	0.417312	0.68097	1
IL18R1	103.021	0.0775163	0.0956065	0.810785	0.417489	0.68097	2
AMMECR1L	50.6977	-0.0172961	0.0213251	-0.811069	0.417326	0.68097	2
EPHA4	3.65372	-0.182155	0.224621	-0.810944	0.417398	0.68097	2
ABHD10	78.1461	-0.0147383	0.0181728	-0.811009	0.417361	0.68097	3
TMEM229B	4.93005	-0.0759519	0.0936867	-0.810701	0.417537	0.68097	14
PPIP5K1	45.7362	-0.0241456	0.0297838	-0.810695	0.417541	0.68097	15
STX4	127.995	0.0141725	0.0174816	0.810707	0.417534	0.68097	16
CC2D1B	58.1142	-0.0185449	0.022879	-0.810566	0.417615	0.681022	1
DNAH14	19.8678	-0.0782041	0.0964973	-0.810427	0.417695	0.681084	1
IVD	201.874	-0.0142207	0.0175545	-0.810086	0.417891	0.681336	15
AC007365.1	8.81242	-0.0405396	0.0500681	-0.809688	0.418119	0.681632	2
LRRC47	85.1716	0.0132958	0.0164472	0.808395	0.418863	0.681943	1
PIGM	30.2371	0.0224637	0.027787	0.808423	0.418847	0.681943	1
CDC25C	96.9859	-0.0207018	0.0256129	-0.808255	0.418944	0.681943	5
GMPR	34.3934	0.0774661	0.0958403	0.808283	0.418927	0.681943	6
CDKN2B	3.39532	-0.0687153	0.0850328	-0.808104	0.419031	0.681943	9
HDHD3	55.6857	-0.029377	0.0363291	-0.808634	0.418726	0.681943	9
TIAL1	364.401	0.00699202	0.00865316	0.808031	0.419073	0.681943	10
PTDSS2	43.7489	0.0207134	0.0256426	0.807773	0.419221	0.681943	11
LIN7C	76.7852	0.0149836	0.0185354	0.808377	0.418874	0.681943	11
ENDOD1	65.5784	-0.0354813	0.0438903	-0.808408	0.418856	0.681943	11
LINC00173	13.9065	-0.0504032	0.0624039	-0.807692	0.419268	0.681943	12
ALDH6A1	30.1399	-0.0262869	0.0325189	-0.808356	0.418886	0.681943	14
PATL2	126.903	0.0227006	0.0280715	0.808671	0.418705	0.681943	15
E4F1	60.878	0.0133273	0.0164956	0.80793	0.419131	0.681943	16
TAF1C	23.3466	0.0209681	0.0259534	0.807911	0.419142	0.681943	16
TSR1	297.875	0.0142742	0.0176674	0.807941	0.419125	0.681943	17
EMC6	337.046	0.00847303	0.0104769	0.808734	0.418668	0.681943	17
BRCA1	407.781	-0.0133022	0.0164458	-0.808851	0.418601	0.681943	17
ZNF627	56.1756	0.0205844	0.0254847	0.807716	0.419254	0.681943	19
ST7L	69.5839	0.0156641	0.0193998	0.807439	0.419414	0.682112	1
NFAT5	1292.78	0.0138811	0.0171965	0.807208	0.419546	0.68226	16
CRYBB2	2.43931	0.135642	0.168135	0.806744	0.419814	0.682627	22
TAF3	346.613	0.00975625	0.0120961	0.806558	0.419921	0.682653	10
ZFHX3	201.602	-0.0338583	0.0419797	-0.806541	0.419931	0.682653	16
RAB31	173.802	0.0631547	0.0783073	0.806499	0.419955	0.682653	18
TRAP1	398.088	-0.015324	0.0190078	-0.806194	0.420131	0.68287	16
MMP20	3.44098	-0.0969123	0.120259	-0.805861	0.420323	0.682979	11
BTG1	1225.22	0.0185838	0.023059	0.805924	0.420287	0.682979	12
SYCE2	11.8345	-0.0339232	0.0420957	-0.805859	0.420324	0.682979	19
HACD2	147.191	0.012468	0.0154804	0.805404	0.420586	0.683269	3
KCTD13	101.701	-0.0142884	0.0177465	-0.805138	0.42074	0.683451	16
PPP2R5D	63.7465	-0.0128581	0.0159782	-0.804729	0.420976	0.683766	6
NAGPA	24.6112	0.024769	0.0307924	0.804386	0.421174	0.683951	16
KIF14	266.703	0.017743	0.0220632	0.804191	0.421287	0.684034	1
MELK	395.807	-0.0141703	0.0176214	-0.804152	0.421309	0.684034	9
FYN	226.584	0.100394	0.124878	0.80393	0.421437	0.684061	6
MSANTD2	96.4825	0.0146898	0.0182715	0.80397	0.421414	0.684061	11
LINC01480	136.77	0.0570906	0.0710165	0.803906	0.421451	0.684061	19
ALDH3A2	75.948	-0.0245552	0.0305535	-0.803677	0.421584	0.684207	17
PIP5K1A	360.851	0.00963311	0.0119923	0.803272	0.421818	0.684274	1
ITGA6	5.58231	0.0679658	0.0845995	0.803383	0.421754	0.684274	2
ZFP90	48.0424	-0.0256629	0.031945	-0.803347	0.421774	0.684274	16
PPP1R3D	15.835	0.0287057	0.0357372	0.803243	0.421834	0.684274	20
UBXN6	53.1058	0.0179026	0.0222931	0.803056	0.421942	0.684381	19
PPWD1	147.721	0.00951627	0.0118537	0.802809	0.422085	0.684544	5
IDI1	429.158	-0.0127538	0.0158889	-0.802687	0.422155	0.68459	10
CYB5B	375.764	-0.010845	0.0135187	-0.802227	0.422422	0.684954	16
LPCAT3	111.398	0.013292	0.0165736	0.802	0.422553	0.685065	12
TOB2	105.831	0.0127063	0.0158441	0.801963	0.422575	0.685065	22
CREB3L2	406.958	0.0254517	0.0317435	0.801791	0.422674	0.685158	7
ZNF776	24.1906	-0.022594	0.0281837	-0.801672	0.422743	0.685202	19
AGO3	381.6	-0.00945201	0.011799	-0.801087	0.423082	0.685638	1
MBP	620.586	-0.0152853	0.019083	-0.800988	0.423138	0.685638	18
GAB3	10.8338	-0.0634796	0.0792593	-0.800911	0.423183	0.685643	X
NCBP3	203.129	0.00844503	0.0105456	0.800809	0.423242	0.68567	17
CAMKMT	801.911	0.0118096	0.0147486	0.800724	0.423291	0.685681	2
PPP1R12C	61.6706	0.013281	0.0165905	0.800516	0.423412	0.685768	19
MAPKAPK2	219.139	0.0155213	0.0193929	0.800362	0.423501	0.685817	1
PLEKHA3	131.534	-0.0142503	0.0178138	-0.799958	0.423735	0.685939	2
SLC39A14	100.971	0.0236061	0.0295103	0.799927	0.423753	0.685939	8
MAMDC4	5.32215	-0.0489186	0.0611583	-0.799868	0.423787	0.685939	9
SNX14	326.799	-0.0110685	0.0138407	-0.799711	0.423878	0.686019	6
ATAD3A	161.685	0.0168281	0.0210497	0.799449	0.42403	0.686196	1
CDC20	191.282	0.0233927	0.029274	0.799093	0.424236	0.686325	1
HIPK2	493.901	-0.0309944	0.0387859	-0.799116	0.424223	0.686325	7
SEC11C	910.698	-0.0177012	0.0221493	-0.799178	0.424187	0.686325	18
FAM177B	4.2616	-0.0510241	0.0639016	-0.798479	0.424593	0.686517	1
HCG11	29.879	0.0375955	0.0470854	0.798454	0.424607	0.686517	6
LINC01473	577.412	-0.0125799	0.0157588	-0.798278	0.424709	0.686545	2
SLC25A28	62.9038	-0.0143761	0.0180083	-0.798303	0.424695	0.686545	10
NID1	83.376	-0.0634617	0.0795202	-0.798058	0.424837	0.686683	1
TMEM209	145.218	-0.0118324	0.0148361	-0.797543	0.425136	0.686878	7
GGACT	10.118	0.054201	0.0679761	0.797353	0.425246	0.686878	13
PER1	22.5381	0.0254286	0.0318917	0.797342	0.425252	0.686878	17
CRLF3	246.291	-0.00861742	0.0108067	-0.797414	0.425211	0.686878	17
SPAG5-AS1	18.701	0.0237662	0.0298126	0.797188	0.425342	0.686954	17
PAFAH2	22.1228	0.0251075	0.0315213	0.796527	0.425726	0.687485	1
AC107072.2	5.70499	-0.117905	0.148074	-0.796259	0.425881	0.687485	4
RASGEF1B	14.892	-0.0966184	0.121322	-0.796383	0.42581	0.687485	4
ATL3	127.41	0.0163805	0.020576	0.7961	0.425974	0.687499	11
PGAM5	98.5857	-0.0144042	0.018093	-0.796121	0.425962	0.687499	12
PRKRIP1	330.252	0.0173996	0.0218613	0.795908	0.426085	0.68754	7
RPL35	9605.68	-0.00807115	0.010141	-0.795891	0.426095	0.68754	9
PXK	74.8579	-0.0383682	0.0482301	-0.795524	0.426309	0.687698	3
ZNF25	17.7745	-0.0284252	0.0357304	-0.795546	0.426296	0.687698	10
ODF1	4.85724	-0.0609443	0.0766263	-0.795344	0.426413	0.687799	8
ZFAND1	121.109	-0.0113592	0.0142927	-0.794756	0.426755	0.688214	8
ZG16B	9.09022	-0.0718196	0.090363	-0.79479	0.426735	0.688214	16
SLMAP	536.612	0.00852049	0.0107283	0.794209	0.427074	0.688456	3
G3BP2	601.627	0.00589299	0.00742012	0.794191	0.427084	0.688456	4
GTF3C5	92.3409	-0.0117504	0.0147964	-0.794135	0.427117	0.688456	9
PITRM1-AS1	13.2764	-0.0350864	0.0441718	-0.794316	0.427011	0.688456	10
MPHOSPH9	281.217	-0.0110869	0.0139655	-0.793882	0.427264	0.688626	12
MAP9	63.2885	-0.0262683	0.0331	-0.793605	0.427426	0.688818	4
ORC1	104.677	-0.0181396	0.0228846	-0.792657	0.427978	0.689191	1
NDUFS4	436.565	0.00740564	0.00934025	0.792874	0.427851	0.689191	5
ARL15	369.573	0.0228031	0.0287643	0.792756	0.42792	0.689191	5
MIOS	291.531	-0.012265	0.0154721	-0.792716	0.427944	0.689191	7
MTERF1	120.678	0.0158314	0.0199732	0.792631	0.427993	0.689191	7
GRIN2C	6.10403	0.0463801	0.0584963	0.792873	0.427852	0.689191	17
SDC1	11.1805	-0.101055	0.12752	-0.792462	0.428092	0.689278	2
DHCR24	188.098	0.0173706	0.0219218	0.792388	0.428135	0.689279	1
YIPF4	220.684	-0.00929452	0.0117406	-0.791656	0.428561	0.68983	2
RALGAPB	171.485	0.00948609	0.0119917	0.791054	0.428912	0.690326	20
SDCBP2	4.27553	-0.0549213	0.0694381	-0.790939	0.428979	0.690366	20
BTBD18	5.39766	-0.0453915	0.0573984	-0.790814	0.429053	0.690416	11
RAD9B	10.5404	-0.0344309	0.0435492	-0.79062	0.429166	0.690462	12
ENDOV	36.3502	0.0211348	0.0267397	0.790389	0.429301	0.69061	17
ICOSLG	42.7918	0.0263424	0.0333316	0.790312	0.429345	0.690614	21
PPP6R2	480.695	0.0068206	0.00863225	0.79013	0.429452	0.690649	22
AS3MT	5.45761	0.0933931	0.118243	0.789843	0.429619	0.69085	10
SENP2	161.779	0.0102104	0.0129307	0.78962	0.42975	0.690992	3
CCNG1	294.542	0.0153365	0.0194308	0.789288	0.429944	0.691236	5
IGHG4	703.696	0.130813	0.165767	0.789134	0.430034	0.691312	14
RPS23	13373.1	0.00953419	0.0120863	0.788845	0.430203	0.691447	5
ZEB1	1702.67	-0.00986535	0.012508	-0.788726	0.430272	0.691491	10
FAM200B	83.4949	0.0141772	0.0179778	0.788593	0.43035	0.691547	4
SYT1	3.35505	-0.107882	0.136882	-0.788135	0.430618	0.691909	12
MTMR4	223.001	0.0131793	0.0167265	0.787931	0.430737	0.692033	17
AC007880.1	2.5917	-0.0821796	0.104454	-0.786753	0.431426	0.692578	2
OSGIN2	124.253	0.0176608	0.0224433	0.78691	0.431335	0.692578	8
TPH1	4.06486	0.0536972	0.0682627	0.786625	0.431501	0.692578	11
MON2	500.904	0.00894979	0.0113769	0.786661	0.43148	0.692578	12
PSMB10	442.677	-0.00891251	0.0113299	-0.786636	0.431495	0.692578	16
TSPOAP1-AS1	179.975	0.0155659	0.0197724	0.787256	0.431132	0.692578	17
L3MBTL4	434.595	0.0473267	0.0601454	0.786871	0.431357	0.692578	18
SIGLEC10	10.7139	-0.0454385	0.0577396	-0.786955	0.431308	0.692578	19
ADSL	358.717	0.0118296	0.0150327	0.786925	0.431326	0.692578	22
REEP3	293.985	-0.0122469	0.0155738	-0.786378	0.431646	0.692639	10
TMEM87A	390.416	0.00788745	0.0100381	0.785751	0.432013	0.692979	15
RSL1D1	889.625	-0.0110819	0.0141046	-0.785691	0.432049	0.692979	16
RRP1B	442.363	-0.0152403	0.0194038	-0.785427	0.432203	0.693091	21
TNFSF15	2.65484	-0.173269	0.220756	-0.784888	0.432519	0.693392	9
TPCN1	167.584	0.0154563	0.0196905	0.78496	0.432477	0.693392	12
IGHV3-15	17.5344	-0.313254	0.399194	-0.784716	0.43262	0.693486	14
ABI3BP	6.18757	0.0466134	0.0594164	0.784522	0.432734	0.693568	3
COQ5	94.282	-0.0141616	0.0180521	-0.784484	0.432756	0.693568	12
MDM1	66.7635	0.0160314	0.0204378	0.784402	0.432804	0.693576	12
LINC01341	4.05683	-0.0598002	0.0762912	-0.783841	0.433133	0.693662	1
UBA3	239.168	0.00780988	0.00996055	0.784081	0.432993	0.693662	3
CCDC85B	605.575	-0.0135471	0.0172815	-0.783909	0.433094	0.693662	11
UNC119	124.869	0.023153	0.0295393	0.783803	0.433156	0.693662	17
ARHGAP10	719.658	-0.02788	0.035574	-0.783719	0.433205	0.693673	4
APOBEC3G	381.224	0.019215	0.0245204	0.783632	0.433256	0.693686	22
CXXC4	44.93	0.0403139	0.0514508	0.783543	0.433308	0.693702	4
N6AMT1	36.0637	-0.0203249	0.0259462	-0.783348	0.433423	0.693817	21
SYNGR3	8.92593	0.0485666	0.0620153	0.783139	0.433545	0.693877	16
FAM168A	296.861	-0.0132795	0.0169607	-0.782958	0.433652	0.693979	11
KIF1B	163.934	-0.0298241	0.0381089	-0.782603	0.43386	0.694245	1
SYNCRIP	1103.46	-0.00846017	0.0108144	-0.782304	0.434036	0.694389	6
FAM83H	3.64482	0.0542025	0.0693263	0.781846	0.434305	0.694479	8
BAG3	6.20521	0.102302	0.130829	0.781951	0.434244	0.694479	10
EVI2B	249.252	-0.026577	0.0339884	-0.781944	0.434247	0.694479	17
PMPCB	325.958	-0.00699941	0.00895829	-0.781333	0.434606	0.694893	7
MRPS18A	167.043	-0.00959963	0.0123032	-0.780257	0.435239	0.695768	6
DMKN	43.658	0.0728868	0.0934087	0.7803	0.435215	0.695768	19
RGS20	152.388	0.0849692	0.108916	0.780137	0.435311	0.695814	8
LGALSL	10.9166	0.0654258	0.0838726	0.780062	0.435354	0.695816	2
NEXN	64.1962	0.0386716	0.0496203	0.779351	0.435773	0.695977	1
SIX3-AS1	1.97481	-0.150448	0.193052	-0.77931	0.435797	0.695977	2
PTPRG-AS1	9.68961	0.0906053	0.116209	0.779676	0.435582	0.695977	3
TOR4A	22.5141	0.0273391	0.0350745	0.779458	0.43571	0.695977	9
ISCU	587.205	-0.0237988	0.0305214	-0.779741	0.435544	0.695977	12
DPP8	311.445	0.00711543	0.00912852	0.779473	0.435701	0.695977	15
TVP23C	80.5083	-0.0516484	0.0662629	-0.779446	0.435717	0.695977	17
ASB8	111.43	-0.00835026	0.0107215	-0.778831	0.436079	0.696154	12
GGA1	138.043	0.0124149	0.0159402	0.77884	0.436074	0.696154	22
SULT1A3	8.32316	-0.0379305	0.0487199	-0.778543	0.436249	0.696289	16
FAM104B	47.86	-0.0158254	0.020331	-0.778386	0.436342	0.696369	X
RHOU	10.6472	0.121423	0.156066	0.778021	0.436556	0.696513	1
PDXDC1	370.385	0.01804	0.0231872	0.778015	0.43656	0.696513	16
SMNDC1	209.911	-0.008836	0.0113649	-0.777485	0.436873	0.696943	10
STARD4-AS1	41.3129	-0.0303503	0.0390497	-0.777222	0.437028	0.697122	5
TTC4	160.605	-0.0105414	0.0135656	-0.777074	0.437115	0.697125	1
MITF	3.11741	0.118561	0.152562	0.777128	0.437083	0.697125	3
RHNO1	46.5697	-0.0183958	0.0236758	-0.776987	0.437166	0.697139	12
UST	243.331	-0.0854395	0.109989	-0.776803	0.437275	0.697244	6
PTPN2	421.985	0.01163	0.0149744	0.776657	0.437361	0.697313	18
IL17RC	3.46482	-0.0663713	0.085466	-0.776582	0.437406	0.697316	3
GBP1	396.119	0.0264041	0.0340253	0.776013	0.437741	0.697585	1
NOP58	926.692	-0.0101403	0.0130657	-0.7761	0.43769	0.697585	2
FGFBP3	3.13052	0.0569797	0.0734269	0.776006	0.437746	0.697585	10
UCKL1	49.1857	-0.0156018	0.020102	-0.776132	0.437671	0.697585	20
DZIP3	106.703	-0.0173464	0.0223723	-0.775355	0.43813	0.697992	3
ZSCAN21	29.9235	0.0208272	0.0268592	0.775423	0.43809	0.697992	7
ADORA2A	43.5759	0.0322324	0.0415652	0.775467	0.438064	0.697992	22
EXT1	284.974	0.0203958	0.0263183	0.774967	0.438359	0.69829	8
TBC1D20	99.8865	0.0108764	0.0140362	0.77488	0.438411	0.698303	20
CLCC1	64.367	0.0138772	0.0179119	0.774747	0.438489	0.698334	1
CADPS	2.33378	-0.161794	0.208925	-0.774412	0.438687	0.698334	3
FAM162A	434.104	-0.0118445	0.0152947	-0.774422	0.438681	0.698334	3
GINS4	122.942	-0.0153093	0.0197625	-0.774665	0.438538	0.698334	8
CCDC7	108.225	-0.0264156	0.0341064	-0.774507	0.438631	0.698334	10
LNPEP	604.894	-0.019015	0.0245619	-0.774165	0.438833	0.69841	5
KBTBD6	13.2547	-0.0271037	0.0350131	-0.774102	0.43887	0.69841	13
VAPA	522.294	-0.00581728	0.00751596	-0.77399	0.438937	0.69841	18
NPIPB15	8.63948	-0.0529306	0.0684653	-0.773101	0.439462	0.699022	16
MFSD13A	13.3064	-0.0408617	0.052887	-0.772622	0.439746	0.699405	10
SAMD4A	176.904	-0.0454449	0.0588334	-0.772435	0.439857	0.699445	14
CHST15	2.83509	-0.133393	0.172735	-0.772239	0.439973	0.699493	10
ZNF581	91.4672	-0.0148764	0.0192637	-0.772249	0.439967	0.699493	19
NSMCE1	128.642	0.0124183	0.0160895	0.771827	0.440217	0.699675	16
TSPO	403.091	-0.0353369	0.0457917	-0.771688	0.440299	0.699675	22
B4GALT3	61.787	0.0182748	0.0236881	0.771476	0.440425	0.699785	1
DUSP11	136.994	0.0183521	0.02379	0.771421	0.440458	0.699785	2
FAM161B	7.93167	0.0406908	0.0527574	0.771282	0.44054	0.699848	14
MYLIP	50.7651	-0.0269468	0.0349845	-0.770247	0.441153	0.700276	6
TUBB3	7.61589	0.0907383	0.117789	0.770346	0.441095	0.700276	16
PRKACA	88.5756	-0.0134519	0.0174588	-0.770494	0.441007	0.700276	19
COX6B1	1355.84	0.00651252	0.00845369	0.770376	0.441077	0.700276	19
PRDM2	722.078	-0.0113132	0.0146992	-0.769647	0.441509	0.700364	1
KLHL12	78.8987	0.0123978	0.0161033	0.769894	0.441363	0.700364	1
GNPAT	152.633	0.007007	0.00910226	0.769809	0.441413	0.700364	1
NUMB	636.368	-0.0217935	0.0283157	-0.769662	0.441501	0.700364	14
EIF5	841.706	0.0072636	0.00943435	0.769911	0.441353	0.700364	14
VNN2	31.3677	0.0334974	0.0435376	0.769391	0.441661	0.70044	6
MNT	32.9053	-0.0211434	0.0274822	-0.769349	0.441686	0.70044	17
KCTD21	10.3241	0.0407873	0.0530228	0.76924	0.441751	0.700447	11
PGRMC1	100.386	-0.0153797	0.0199964	-0.769124	0.441819	0.700447	X
RPS24	10269.6	-0.00796864	0.0103714	-0.76833	0.442291	0.701058	10
TLR10	188.587	0.0279022	0.0363275	0.768072	0.442444	0.701096	4
EML3	35.569	-0.01589	0.0206857	-0.768163	0.44239	0.701096	11
DGCR11	3.93746	-0.0453396	0.0590267	-0.768121	0.442415	0.701096	22
ARHGAP27	39.4003	-0.0235893	0.0307447	-0.767265	0.442924	0.70172	17
UBR4	410.018	0.00969894	0.0126452	0.767007	0.443077	0.701819	1
GPD1	2.62894	0.0667249	0.0870104	0.766862	0.443164	0.701827	12
POLR3K	305.527	-0.0141582	0.0184646	-0.766776	0.443214	0.701839	16
DENND5B-AS1	8.52581	-0.0715178	0.0932918	-0.766604	0.443317	0.701933	12
BCAT1	224.367	0.0525018	0.0685289	0.766127	0.443601	0.70212	12
YPEL3	32.8393	-0.0303434	0.0396048	-0.766155	0.443584	0.70212	16
TCEAL3	138.377	-0.0200432	0.0261556	-0.766307	0.443493	0.70212	X
ZNF500	33.1593	0.0204255	0.0266699	0.765863	0.443758	0.70229	16
TMEM168	148.722	-0.0108161	0.0141261	-0.765684	0.443864	0.702322	7
CMTR1	156.781	-0.010769	0.0140664	-0.765583	0.443924	0.702349	6
SP4	120.428	0.0218279	0.0285249	0.765222	0.44414	0.702621	7
B4GALT4	58.5144	-0.0159117	0.0208057	-0.764773	0.444407	0.702839	3
SOGA3	18.4621	-0.107368	0.140495	-0.764212	0.444741	0.703231	6
SLC35E4	31.7861	-0.0400792	0.0524441	-0.764227	0.444732	0.703231	22
CRY2	40.3793	-0.0192669	0.0252181	-0.764013	0.44486	0.70335	11
LYPLA2	109.028	0.010246	0.013413	0.76389	0.444933	0.703361	1
PRR3	88.1418	-0.0122027	0.0159778	-0.763727	0.44503	0.703414	6
NT5DC4	6.04767	-0.070498	0.0923602	-0.763294	0.445288	0.703651	2
ZC2HC1B	19.6527	-0.0365115	0.04784	-0.7632	0.445344	0.703651	6
ASH2L	203.652	-0.00824131	0.0108012	-0.762996	0.445466	0.703651	8
COX11	172.226	-0.0142937	0.0187277	-0.763237	0.445322	0.703651	17
ZNF692	42.9262	0.0193022	0.0253098	0.762635	0.445681	0.703804	1
HEG1	252.449	-0.0219688	0.0288059	-0.762648	0.445673	0.703804	3
ANXA7	545.771	-0.00811632	0.0106431	-0.76259	0.445708	0.703804	10
DTWD2	59.9446	-0.0199488	0.0261789	-0.76202	0.446048	0.704146	5
DMC1	30.1306	-0.036015	0.0472675	-0.76194	0.446096	0.704146	22
EFCAB7	59.0325	0.017914	0.0235195	0.761669	0.446257	0.704194	1
EIF3B	568.075	-0.0100671	0.0132169	-0.761688	0.446246	0.704194	7
CCDC39	12.419	-0.048641	0.0638778	-0.76147	0.446376	0.704245	3
TRPV1	20.1372	0.0255754	0.0335837	0.76154	0.446334	0.704245	17
TRAM2	99.3932	0.032426	0.0425972	0.761223	0.446524	0.704355	6
SRSF6	216.343	-0.0111956	0.0147077	-0.761209	0.446532	0.704355	20
ZNF697	17.4562	-0.0458389	0.0602529	-0.760775	0.446792	0.704627	1
CBFA2T3	138.671	-0.023285	0.0306056	-0.760807	0.446772	0.704627	16
NOP16	273.995	0.0159981	0.0210348	0.760555	0.446923	0.704767	5
SFRP4	7.35138	-0.0992125	0.130501	-0.760245	0.447108	0.704991	7
ADD1	392.72	0.0132928	0.0174889	0.760069	0.447213	0.705088	4
UGCG	451.699	0.0241223	0.0317442	0.759896	0.447317	0.705183	9
NORAD	149.708	0.0111416	0.0146663	0.759676	0.447449	0.705254	20
UBE2Z	325.393	-0.012732	0.0167888	-0.758365	0.448232	0.706216	17
RPS28	11135.9	-0.00900768	0.0118767	-0.758435	0.448191	0.706216	19
RGS17	20.2882	-0.113218	0.14934	-0.758125	0.448376	0.706305	6
PCF11-AS1	8.83442	0.0381199	0.0502865	0.758054	0.448419	0.706305	11
EIF3D	641.009	0.00790936	0.0104322	0.758165	0.448352	0.706305	22
PRPS1	108.751	-0.011924	0.0157367	-0.757721	0.448618	0.706482	X
ZNF425	19.4255	-0.027128	0.0358147	-0.757454	0.448778	0.706666	7
NOL3	18.8833	-0.0350504	0.0462878	-0.757228	0.448913	0.706789	16
KCNRG	3.26954	0.0518275	0.0685057	0.756543	0.449323	0.707251	13
RPL37	12413.8	0.0080667	0.0106681	0.75615	0.449559	0.707554	5
DCAF6	434.596	0.0113619	0.015036	0.755649	0.44986	0.707604	1
ST6GAL1	1052.14	-0.0268845	0.0355783	-0.755644	0.449862	0.707604	3
POR	118.543	0.0154232	0.020401	0.756002	0.449648	0.707604	7
MAMDC2-AS1	2.0562	0.0900293	0.119171	0.755462	0.449972	0.707604	9
MTA2	92.4057	0.0118984	0.0157446	0.755714	0.449821	0.707604	11
CMAS	190.763	-0.0103136	0.0136487	-0.755647	0.449861	0.707604	12
TP53I13	28.8995	-0.0263851	0.0349167	-0.755658	0.449854	0.707604	17
PIEZO2	328.69	-0.105162	0.139214	-0.755397	0.450011	0.707604	18
NARS	375.573	0.00911481	0.0120671	0.755342	0.450044	0.707604	18
GSE1	191.857	-0.0178212	0.0236034	-0.755028	0.450232	0.707793	16
SHARPIN	99.1307	0.010789	0.0142935	0.754822	0.450356	0.707919	8
BAD	136.658	0.0127672	0.016923	0.754429	0.450592	0.708222	11
NIFK-AS1	61.6907	-0.0159401	0.02114	-0.754026	0.450834	0.708466	2
RHBDL3	6.60041	0.0901562	0.119563	0.75405	0.450819	0.708466	17
ALDOA	43.6449	0.0157486	0.0208969	0.753636	0.451068	0.708634	16
ZNF512B	49.9105	-0.0213308	0.0283183	-0.75325	0.4513	0.708925	20
LINC01424	2.46364	-0.0602992	0.0800709	-0.753073	0.451406	0.709023	21
MAPRE1	302.277	0.0070086	0.00930962	0.752834	0.45155	0.709116	20
TEAD1	12.9825	-0.141843	0.188503	-0.752471	0.451768	0.709321	11
UNC13C	15.4945	-0.122382	0.16273	-0.752054	0.452018	0.709574	15
TMUB1	124.92	0.00977433	0.0129982	0.751975	0.452066	0.709581	7
NREP	91.7142	-0.0429427	0.0571263	-0.751714	0.452223	0.709759	5
DHX37	176.424	-0.0115676	0.0153902	-0.751621	0.452279	0.709778	12
GCSH	346.307	0.0180314	0.0239983	0.751361	0.452436	0.709887	16
IREB2	315.026	0.0066464	0.00884925	0.751069	0.452611	0.710094	15
AC005786.3	11.4468	-0.029029	0.0386585	-0.750908	0.452708	0.710178	19
CFLAR-AS1	61.2908	-0.0256982	0.0342481	-0.750354	0.453042	0.710596	2
DCAF10	281.872	-0.00927009	0.0123548	-0.750321	0.453062	0.710596	9
HIRIP3	110.245	0.0144748	0.0192985	0.750045	0.453227	0.710719	16
CNGA4	3.31837	-0.0963327	0.128485	-0.74976	0.453399	0.710852	11
TAGAP	13.4542	-0.055252	0.0737023	-0.749664	0.453457	0.710862	6
OXLD1	107.718	-0.0145331	0.0193887	-0.749567	0.453516	0.710862	17
TMED1	48.8193	0.0159982	0.0213442	0.749532	0.453537	0.710862	19
ENO1	3344.8	0.00959722	0.0128072	0.749359	0.453641	0.710957	1
COL5A2	6.18736	-0.0711898	0.0950684	-0.748827	0.453961	0.711059	2
EMC4	157.386	0.00966138	0.0128968	0.74913	0.453779	0.711059	15
U2AF2	214.944	-0.0115559	0.0154294	-0.748952	0.453886	0.711059	19
TAF1	227.848	0.00931222	0.0124359	0.748817	0.453968	0.711059	X
SPATA7	18.0405	-0.0440752	0.0588871	-0.748469	0.454177	0.711319	14
MORC1	4.31666	0.146324	0.195526	0.748359	0.454244	0.711332	3
IGHG2	216.811	0.157948	0.211073	0.74831	0.454273	0.711332	14
KLHDC4	179.438	0.0157163	0.0210069	0.748149	0.45437	0.71137	16
ADGRL1	3.15154	-0.0707287	0.0945413	-0.748125	0.454385	0.71137	19
ZNF233	4.90308	-0.0523092	0.0699322	-0.747999	0.454461	0.711421	19
OR6A2	4.74184	0.0643885	0.0861219	0.747644	0.454675	0.711688	11
FGF11	4.51413	-0.0575539	0.0770218	-0.747241	0.454918	0.712	17
MRPL49	86.7886	0.0106933	0.0143138	0.747063	0.455025	0.712017	11
FURIN	33.2208	0.0335777	0.0449483	0.747029	0.455046	0.712017	15
HYAL3	6.81692	0.0393483	0.0527294	0.746232	0.455528	0.712585	3
LSM3	699.637	-0.00722716	0.00968677	-0.746086	0.455616	0.712587	3
UCP3	2.8437	-0.0615184	0.0824739	-0.745913	0.45572	0.712587	11
RORA-AS1	134.451	0.0210836	0.0282616	0.746016	0.455658	0.712587	15
PLD2	20.2236	0.0320411	0.0429606	0.745824	0.455774	0.712587	17
POLI	34.3065	-0.0260314	0.0349017	-0.74585	0.455758	0.712587	18
SNRPA1	623.029	-0.0152988	0.020518	-0.745627	0.455893	0.712704	15
GPN1	104.335	0.0099994	0.0134144	0.745423	0.456016	0.712801	2
CDK6	1491.26	-0.0202025	0.0271068	-0.745292	0.456095	0.712816	7
TRIM52-AS1	26.9399	-0.0227275	0.0305148	-0.744802	0.456391	0.712868	5
LTV1	270.684	0.00918426	0.0123304	0.744848	0.456363	0.712868	6
SLC8B1	23.8944	0.0287592	0.038607	0.744923	0.456318	0.712868	12
PEX11A	8.93563	-0.0426594	0.057268	-0.744908	0.456327	0.712868	15
MPRIP	235.277	0.00930802	0.0124939	0.745003	0.45627	0.712868	17
TMEM68	87.1324	-0.0133552	0.0179376	-0.744536	0.456552	0.712983	8
ZDHHC24	69.8758	-0.0169575	0.0227748	-0.744572	0.456531	0.712983	11
TEPSIN	19.9829	0.0241524	0.0324665	0.743918	0.456926	0.713499	17
CHCHD4	70.2705	-0.018938	0.025467	-0.74363	0.4571	0.713639	3
PUS3	51.0789	-0.0154591	0.0207889	-0.743624	0.457104	0.713639	11
TRAIP	42.0936	0.0181251	0.0243856	0.743273	0.457317	0.713829	3
IGHV1-18	12.3947	-0.24415	0.328509	-0.743206	0.457357	0.713829	14
FAM117A	103.046	0.0220756	0.0296976	0.743347	0.457272	0.713829	17
TMEM138	73.6206	0.0198909	0.0267863	0.742577	0.457738	0.71415	11
GABARAP	523.837	0.0116004	0.0156449	0.741485	0.4584	0.715114	17
NAT10	259.591	-0.0104166	0.0140506	-0.74136	0.458475	0.715163	11
ABI1	523.845	-0.0107524	0.0145101	-0.741031	0.458675	0.715406	10
DCDC2	2.84843	0.148284	0.20023	0.740565	0.458957	0.715678	6
CDCA2	263.548	0.0160454	0.0216696	0.740458	0.459022	0.715678	8
MTG2	152.842	0.0111171	0.0150154	0.740381	0.459069	0.715678	20
KCNC4	9.41089	0.0672406	0.0909265	0.739505	0.4596	0.716352	1
RDH14	110.405	-0.00970585	0.0131257	-0.739451	0.459633	0.716352	2
RAB39B	37.9281	0.0209856	0.0283755	0.739568	0.459562	0.716352	X
AVL9	313.885	0.00852495	0.0115321	0.739238	0.459763	0.716413	7
RAB14	316.799	0.00753622	0.0101956	0.739165	0.459807	0.716413	9
SDR42E2	3.86006	-0.0594926	0.0804936	-0.739098	0.459848	0.716413	16
CLCN3	197.815	0.00938355	0.012706	0.738513	0.460203	0.716555	4
POLR1C	172.383	0.0106223	0.0143918	0.738079	0.460466	0.716555	6
SLC35F1	492.179	-0.100203	0.135729	-0.738259	0.460357	0.716555	6
TLR4	4.18676	0.1032	0.139816	0.738108	0.460449	0.716555	9
SIGIRR	17.0138	0.0337042	0.0456529	0.738271	0.46035	0.716555	11
ADPRHL1	5.05554	-0.0582386	0.0788304	-0.738784	0.460038	0.716555	13
ABAT	34.9597	0.0353427	0.0478758	0.738215	0.460384	0.716555	16
TMEM186	41.4799	0.0158194	0.0214252	0.738356	0.460298	0.716555	16
KANK3	3.35372	0.0633545	0.0858296	0.738142	0.460428	0.716555	19
SLC43A2	129.964	0.0410068	0.0555824	0.737767	0.460656	0.716712	17
TLK1	1457.57	-0.0106343	0.0144161	-0.737667	0.460717	0.716739	2
TTC39A	5.79627	-0.0596001	0.0808052	-0.737577	0.460772	0.716756	1
ZNF883	4.04813	-0.0865039	0.117325	-0.737304	0.460937	0.716945	9
SMPD3	3.55877	-0.0693679	0.0941231	-0.736992	0.461127	0.717172	16
TMEM50B	97.3922	0.0199134	0.0270249	0.736855	0.461211	0.717233	21
ATXN2	454.308	-0.00687606	0.00933308	-0.736741	0.46128	0.717273	12
BLOC1S3	14.3429	-0.0254929	0.0346212	-0.736338	0.461525	0.717586	19
LENG8	71.6393	0.0124812	0.0169598	0.735927	0.461775	0.717905	19
ZNF646	26.9474	0.0167494	0.0227723	0.735516	0.462025	0.718061	16
FAM192A	374.348	-0.00427628	0.00581432	-0.735474	0.462051	0.718061	16
KIAA1328	288.558	-0.0128879	0.0175232	-0.735475	0.46205	0.718061	18
TTC5	51.1375	0.0162996	0.0221666	0.735326	0.462141	0.718132	14
DLGAP1-AS1	7.36091	0.0462178	0.0628825	0.734988	0.462347	0.718384	18
GRPEL1	259.912	-0.0114982	0.0156497	-0.734724	0.462508	0.718387	4
ALAD	32.4376	0.018162	0.0247169	0.7348	0.462461	0.718387	9
C1S	46.1621	-0.0191799	0.0261045	-0.734734	0.462502	0.718387	12
PABPN1	346.523	-0.00698817	0.0095163	-0.734337	0.462743	0.718657	14
GJA9	3.60682	-0.0628243	0.0855662	-0.734218	0.462816	0.718701	1
BATF3	197.586	0.0256562	0.0349715	0.733632	0.463173	0.718751	1
CEP68	57.9556	-0.0192181	0.026207	-0.733318	0.463365	0.718751	2
BANK1	43.583	0.101568	0.138418	0.733773	0.463087	0.718751	4
FAM49B	661.443	0.0163474	0.0222889	0.733429	0.463297	0.718751	8
TMEFF1	3.57042	-0.0638638	0.0870413	-0.733718	0.46312	0.718751	9
LMO3	28.7566	0.092657	0.12635	0.733338	0.463352	0.718751	12
TMC6	221.635	0.0186319	0.0254025	0.733468	0.463273	0.718751	17
MBD3	160.147	-0.0110771	0.0151025	-0.733464	0.463275	0.718751	19
MT-ND3	15367.5	-0.0110758	0.0150898	-0.733992	0.462954	0.718751	MT
MIR762HG	57.5197	0.0146085	0.0199266	0.733113	0.46349	0.718857	16
STARD5	8.80074	0.0396368	0.054073	0.733023	0.463544	0.718873	15
ZNF701	59.2742	0.0162584	0.0221829	0.732924	0.463605	0.718899	19
NKIRAS2	72.453	0.0129666	0.0177016	0.732507	0.463859	0.719156	17
GANAB	187.154	0.0098069	0.0133901	0.732398	0.463926	0.719191	11
LTBP1	6.23824	-0.10416	0.14226	-0.732181	0.464058	0.719227	2
NOSTRIN	15.251	-0.0330438	0.0451375	-0.73207	0.464126	0.719227	2
RAB37	2.53767	-0.0844024	0.115289	-0.732093	0.464112	0.719227	17
MYO1F	24.816	-0.0740423	0.101139	-0.732083	0.464118	0.719227	19
CRTC1	67.3192	-0.0145317	0.0198585	-0.731762	0.464314	0.71945	19
SEPSECS	69.1169	0.0151446	0.0207	0.731624	0.464398	0.719512	4
FAN1	74.7832	-0.0210158	0.0287333	-0.73141	0.464529	0.719578	15
STEAP1	23.8329	0.0940649	0.128635	0.731256	0.464623	0.719655	7
ANKS1B	15.3648	0.0613813	0.0839631	0.731051	0.464748	0.719781	12
UBQLN2	64.1552	-0.0133222	0.0182267	-0.730915	0.464831	0.719841	X
TTLL3	77.6281	0.0187418	0.0256447	0.730825	0.464886	0.719857	3
FNBP1L	2.72046	-0.118168	0.161784	-0.730406	0.465142	0.719982	1
CFAP54	74.7137	-0.0490331	0.0671325	-0.730393	0.46515	0.719982	12
MAPKBP1	109.467	0.0195113	0.0267126	0.730419	0.465134	0.719982	15
XRCC1	92.2411	0.0118199	0.0161838	0.730353	0.465174	0.719982	19
ACTR5	26.5012	-0.0208589	0.0285608	-0.730332	0.465187	0.719982	20
NISCH	67.1994	-0.0112299	0.015382	-0.730066	0.46535	0.720012	3
ALDH18A1	185.189	-0.0119895	0.0164212	-0.730122	0.465315	0.720012	10
SS18	386.088	-0.0146779	0.0201053	-0.730052	0.465359	0.720012	18
GABPB2	87.3688	-0.0136865	0.0187674	-0.729271	0.465836	0.720135	1
TTL	122.424	-0.0138647	0.0190037	-0.729582	0.465646	0.720135	2
SMARCAD1	276.192	-0.00705126	0.00966715	-0.729404	0.465755	0.720135	4
MEF2C	3108.55	0.0192107	0.0263438	0.72923	0.465861	0.720135	5
IL12B	8.93768	0.160243	0.219613	0.729663	0.465596	0.720135	5
NSMF	41.6563	0.0208727	0.0286064	0.729649	0.465605	0.720135	9
HEATR6	42.9658	0.022513	0.0308656	0.729388	0.465764	0.720135	17
FKBP1A	547.848	0.00804342	0.011028	0.729362	0.46578	0.720135	20
LRRC39	8.0492	-0.0411221	0.0564469	-0.728509	0.466302	0.720612	1
DTD1	320.635	-0.0140599	0.0192991	-0.728527	0.466291	0.720612	20
PRPF38A	236.054	0.00718595	0.00986556	0.728388	0.466376	0.720656	1
POLR2H	327.824	-0.0149042	0.0204639	-0.728318	0.466419	0.720656	3
POPDC2	9.45835	-0.0365362	0.0501976	-0.727848	0.466707	0.721033	3
TIPRL	345.601	0.00987057	0.0135679	0.727493	0.466924	0.721211	1
MTMR6	115.372	0.0111326	0.0153044	0.727413	0.466973	0.721211	13
FAM160B1	101.855	0.0179335	0.0246665	0.727038	0.467203	0.721341	10
KRT10	375.838	-0.010508	0.0144526	-0.727068	0.467184	0.721341	17
ACAA1	161.576	0.0130907	0.0180099	0.726857	0.467313	0.721413	3
TSPOAP1	13.2239	-0.0406087	0.0558736	-0.726795	0.467351	0.721413	17
NPIPB3	10.4767	-0.034587	0.047649	-0.725871	0.467918	0.722082	16
AKNAD1	61.8499	-0.0172785	0.0238128	-0.725597	0.468086	0.722273	1
PABPC1	2471.89	0.00667634	0.00920337	0.725424	0.468192	0.722369	8
CKAP2L	110.48	-0.0179207	0.0247124	-0.725168	0.468349	0.722474	2
CARMIL2	40.8116	-0.0176297	0.0243088	-0.725236	0.468307	0.722474	16
INSIG2	65.3456	-0.0172422	0.0237831	-0.72498	0.468465	0.722515	2
LARS	436.533	-0.0106102	0.014635	-0.724988	0.468459	0.722515	5
SLC26A6	9.5857	0.0306897	0.0423579	0.724533	0.468738	0.722576	3
MRPL23	177.717	-0.0248086	0.0342467	-0.72441	0.468814	0.722576	11
RIPK3	8.95083	-0.0361273	0.0498642	-0.724515	0.468749	0.722576	14
PELI2	2.85088	0.129935	0.179312	0.72463	0.468679	0.722576	14
ICAM2	92.6275	-0.0184501	0.0254664	-0.724487	0.468767	0.722576	17
MILR1	3.40902	-0.0762955	0.105295	-0.724587	0.468706	0.722576	17
CHEK2	54.9252	0.0201773	0.0278524	0.724435	0.468799	0.722576	22
DMTF1	260.005	0.0107968	0.0149109	0.724092	0.469009	0.722808	7
CCNDBP1	104.77	0.0157707	0.0217856	0.723905	0.469124	0.722917	15
DNAJC10	225.762	0.0116841	0.0161443	0.723727	0.469233	0.722951	2
TRIM36	2.76608	0.0719542	0.0994221	0.723725	0.469235	0.722951	5
SLC7A11-AS1	3.44119	-0.0706771	0.0977123	-0.723319	0.469484	0.723192	4
DPH7	70.9921	-0.0129149	0.0178535	-0.723382	0.469446	0.723192	9
RPP30	215.007	0.00965402	0.0133481	0.723252	0.469525	0.723192	10
HIPK1	124.788	0.0137251	0.0189812	0.723087	0.469627	0.723207	1
CLIP4	156.17	0.0190651	0.0263745	0.722859	0.469766	0.723207	2
CTNNA2	10.9013	0.120763	0.166993	0.723164	0.469579	0.723207	2
SPACA9	8.05078	0.0348871	0.0482585	0.722921	0.469728	0.723207	9
ATP6V1C2	18.4821	0.0287672	0.0398114	0.722587	0.469934	0.723344	2
FOXN2	298.685	0.0143901	0.019922	0.72232	0.470098	0.72346	2
PPM1K	318.773	0.0126848	0.0175644	0.722188	0.470179	0.723516	4
ASPM	562.881	0.0161965	0.0224381	0.721832	0.470398	0.723716	1
CS	310.823	0.00863212	0.011965	0.721446	0.470635	0.723945	12
AVIL	8.83756	-0.0387126	0.0536575	-0.721477	0.470616	0.723945	12
GNPNAT1	143.982	-0.0153531	0.0212918	-0.72108	0.47086	0.724155	14
TSC22D3	73.0828	0.0299756	0.0415754	0.720993	0.470914	0.724168	X
SMN2	20.1543	-0.0571827	0.0793238	-0.720878	0.470985	0.724209	5
GATA3	61.9506	0.0541706	0.0751625	0.720713	0.471086	0.724296	10
NBPF20	19.0056	-0.026973	0.0374566	-0.720113	0.471455	0.724358	1
CD28	16.9414	-0.0798237	0.110828	-0.720248	0.471372	0.724358	2
CCDC71	15.9549	0.0230437	0.0319969	0.720185	0.471411	0.724358	3
CLIC1	1237.85	0.013183	0.0183007	0.720356	0.471306	0.724358	6
HLA-DPA1	1735.92	0.0188658	0.0261867	0.720435	0.471257	0.724358	6
GDF11	37.9079	-0.0255011	0.0353979	-0.720413	0.471271	0.724358	12
LACTB	225.078	-0.0166582	0.0231329	-0.72011	0.471457	0.724358	15
CDH13	5.64066	0.067964	0.0944345	0.719695	0.471713	0.724577	16
SNAPC4	101.899	0.0148518	0.0206439	0.719429	0.471877	0.72476	9
CIT	211.735	-0.0146842	0.0204141	-0.719316	0.471946	0.724798	12
CARNMT1	133.897	-0.0134997	0.0187845	-0.718661	0.47235	0.72531	9
RAB11FIP4	18.6568	0.0373904	0.05203	0.718631	0.472368	0.72531	17
NRIR	7.42922	-0.0689617	0.096	-0.718352	0.472541	0.725474	2
WDR70	582.39	-0.00648996	0.00903591	-0.718241	0.472609	0.725474	5
CKMT2	7.20465	-0.0337337	0.0469751	-0.718117	0.472685	0.725523	5
MRGBP	85.4806	-0.0127351	0.0177388	-0.717923	0.472805	0.725639	20
AC104699.1	58.9329	0.0272514	0.0379634	0.717834	0.47286	0.725654	2
C1D	291.061	0.00799763	0.0111485	0.717376	0.473142	0.725771	2
RASGEF1A	3.1667	-0.104859	0.146176	-0.717349	0.473159	0.725771	10
ZNF398	145.422	0.0109564	0.0152767	0.717195	0.473253	0.725796	7
TP53INP2	7.50097	0.0478376	0.0667248	0.716939	0.473412	0.725955	20
MRPL40	283.292	-0.00844622	0.0117841	-0.716747	0.47353	0.726067	22
RNF180	44.158	0.108792	0.151837	0.716509	0.473677	0.726149	5
SIRT1	101.103	0.0130666	0.0182381	0.716445	0.473717	0.726149	10
RPS3	8405.49	-0.0107962	0.0150682	-0.716489	0.47369	0.726149	11
TRAF6	48.1687	0.0170477	0.0237979	0.716354	0.473773	0.726166	11
ATP2A1-AS1	20.5898	-0.0271216	0.0378654	-0.716264	0.473828	0.726183	16
EHD3	2.36656	-0.114368	0.159743	-0.715953	0.47402	0.726359	2
H2AFJ	81.874	-0.0251518	0.0351314	-0.715934	0.474032	0.726359	12
LOH12CR2	2.53818	0.06307	0.088124	0.715697	0.474179	0.726495	12
PRAF2	17.5316	-0.0302796	0.0423137	-0.715598	0.474239	0.726495	X
SEC13	283.419	-0.00753121	0.0105272	-0.715402	0.474361	0.726521	3
TCP11L2	11.7185	0.0419952	0.0587007	0.715412	0.474355	0.726521	12
PEX10	54.941	0.0141208	0.0197418	0.715274	0.47444	0.726574	1
CERS6	1200.32	0.0189466	0.0264976	0.715032	0.474589	0.726666	2
TMEM170A	123.445	0.00977535	0.0136709	0.715046	0.474581	0.726666	16
RPS27	12894.1	-0.00786502	0.0110014	-0.714912	0.474663	0.726711	1
INAFM1	11.0821	-0.0327489	0.0458163	-0.714788	0.47474	0.72676	19
TRIM4	140.942	0.0109422	0.015311	0.714658	0.47482	0.726815	7
ZNF813	38.1387	-0.0247193	0.0345959	-0.714516	0.474908	0.726882	19
TMSB10	6981.28	0.0142159	0.019911	0.713969	0.475247	0.727331	2
IPO11	146.853	0.0100501	0.014078	0.713885	0.475298	0.727341	5
FAM89A	12.0266	-0.0652888	0.0914988	-0.713548	0.475507	0.727592	1
ZNF512	130.915	-0.0102082	0.0143078	-0.713475	0.475552	0.727593	2
GRHL1	2.48882	0.0765568	0.10737	0.71302	0.475834	0.727887	2
TMX3	170.153	-0.00901258	0.0126504	-0.712434	0.476196	0.728373	18
CD55	171.684	0.0288276	0.0405236	0.711377	0.476851	0.729032	1
LRRC4C	11.1673	0.097093	0.13648	0.711406	0.476833	0.729032	11
PTCD1	63.026	-0.0128446	0.0180637	-0.711072	0.47704	0.729048	7
CIAPIN1	164.708	-0.00987268	0.0138829	-0.71114	0.476997	0.729048	16
MAGEH1	33.3437	-0.0199301	0.028024	-0.711178	0.476974	0.729048	X
DNAAF5	94.899	0.0136749	0.0192377	0.710841	0.477183	0.729198	7
HOMER2	22.0079	-0.0383118	0.0539149	-0.710597	0.477334	0.729292	15
DPYD	407.052	0.0551511	0.0776879	0.709906	0.477763	0.729558	1
FUT10	124.557	0.0210853	0.0297041	0.709845	0.477801	0.729558	8
TTI2	106.137	-0.0100932	0.0142199	-0.709792	0.477833	0.729558	8
CA2	33.0252	-0.0721422	0.101628	-0.709863	0.477789	0.729558	8
MAP3K8	277.07	-0.0170302	0.023995	-0.709739	0.477866	0.729558	10
ESAM	69.0629	-0.0498963	0.0703527	-0.709231	0.478181	0.729924	11
ABHD17A	146.549	-0.00959299	0.0135263	-0.709209	0.478195	0.729924	19
ZDHHC2	62.7156	-0.0281341	0.0396758	-0.7091	0.478262	0.729958	8
PROCA1	10.3032	0.0320817	0.045263	0.708785	0.478458	0.730188	17
GHRL	14.965	-0.0262888	0.037126	-0.708096	0.478886	0.730531	3
GHRLOS	7.30511	-0.0389547	0.0550058	-0.708191	0.478827	0.730531	3
SERPINB9	598.314	-0.0411545	0.0581277	-0.708001	0.478945	0.730531	6
POMZP3	45.9369	-0.0221864	0.0313291	-0.708172	0.478839	0.730531	7
B4GALT1	347.393	-0.0194441	0.0274536	-0.708253	0.478788	0.730531	9
KIAA0100	194.932	0.00915258	0.0129276	0.70799	0.478951	0.730531	17
PPM1L	11.1803	0.0636955	0.08999	0.707807	0.479065	0.730584	3
CDK5	48.6925	0.0157328	0.0222289	0.707764	0.479092	0.730584	7
ZNF114	9.38876	0.0657154	0.0928982	0.707391	0.479323	0.730756	19
SAMD10	46.2561	0.0347674	0.0491469	0.707419	0.479306	0.730756	20
KIAA0408	7.90085	-0.100911	0.142667	-0.707316	0.47937	0.730759	6
ZBTB37	28.2821	-0.0185324	0.0262132	-0.706986	0.479575	0.73083	1
MUC19	9.40367	-0.0675603	0.0955618	-0.70698	0.479579	0.73083	12
EEF2KMT	62.3151	-0.0165505	0.023407	-0.707075	0.47952	0.73083	16
CDKN2D	26.0541	-0.0302682	0.0428176	-0.70691	0.479623	0.73083	19
ZNF473	23.0379	-0.0197465	0.0279484	-0.706535	0.479856	0.731089	19
CYB5RL	30.0862	0.0192506	0.0272599	0.70619	0.48007	0.731276	1
SH3BP5	222.764	-0.0433934	0.0614697	-0.705931	0.480231	0.731276	3
KCNAB1	4.92821	-0.0526626	0.0745736	-0.706182	0.480075	0.731276	3
PPP1R10	229.199	-0.00830693	0.0117654	-0.706046	0.480159	0.731276	6
CUTA	311.392	-0.0124299	0.0176031	-0.706121	0.480113	0.731276	6
ANKRD12	1115.79	0.010514	0.0148944	0.705905	0.480247	0.731276	18
NUDT16L1	107.615	0.0113768	0.0161197	0.70577	0.480331	0.731335	16
FADS2	171.171	-0.0213523	0.0302615	-0.705591	0.480443	0.731382	11
SETD5	810.07	-0.00534254	0.0075798	-0.704839	0.48091	0.73167	3
FAM153B	1.83242	0.180652	0.25621	0.705094	0.480752	0.73167	5
SESN1	41.3343	0.0268634	0.0380977	0.705121	0.480735	0.73167	6
DOK6	70.9347	-0.0499683	0.0709151	-0.70462	0.481046	0.731809	18
ZBTB20-AS1	6.53902	-0.0578521	0.0821133	-0.70454	0.481097	0.731817	3
RBM8A	789.008	-0.00731399	0.0103865	-0.704184	0.481318	0.731952	1
ATF3	124.148	0.0389233	0.0552636	0.704321	0.481233	0.731952	1
ADARB2-AS1	7.42611	0.0770468	0.109449	0.703955	0.481461	0.732029	10
STX6	194.192	-0.0130967	0.0186105	-0.703725	0.481604	0.73211	1
VPS13A	436.295	0.00998556	0.0141921	0.703598	0.481683	0.732155	9
TGM5	7.31581	-0.0697692	0.0991697	-0.703533	0.481723	0.732155	15
CAPZA2	399.341	-0.00594212	0.00844935	-0.703264	0.481891	0.732212	7
KSR2	5.74267	-0.0816951	0.116167	-0.703257	0.481895	0.732212	12
POMT1	29.413	-0.0200686	0.0285513	-0.702896	0.48212	0.732212	9
METTL7A	8.44485	-0.0623586	0.0887072	-0.702971	0.482074	0.732212	12
FAM207A	303.773	-0.0115459	0.0164234	-0.703016	0.482046	0.732212	21
SERPIND1	10.6422	0.042236	0.0600822	0.70297	0.482074	0.732212	22
IL13RA1	8.81266	0.0683422	0.0972204	0.702962	0.482079	0.732212	X
CDK14	1248.43	0.0247899	0.0352887	0.702487	0.482376	0.732531	7
AQP3	6.01617	-0.0895361	0.127552	-0.701958	0.482706	0.732896	9
TMEM60	70.0939	-0.0134807	0.0192121	-0.701679	0.48288	0.733092	7
HIST1H2BN	58.227	-0.021472	0.030609	-0.701492	0.482996	0.7332	6
RAB35	187.724	-0.0100278	0.0143024	-0.701125	0.483225	0.733275	12
EFCAB6	8.3423	-0.0648325	0.0924658	-0.701151	0.483209	0.733275	22
SNAP47	62.3878	-0.0120968	0.0172607	-0.700827	0.483411	0.733488	1
SIN3B	104.291	-0.010476	0.0149504	-0.700716	0.48348	0.733525	19
KIFAP3	328.636	0.0247186	0.0352934	0.700373	0.483694	0.733645	1
NDFIP2	120.14	-0.015526	0.0221654	-0.700462	0.483639	0.733645	13
CNTNAP4	2.94092	-0.140358	0.200396	-0.700406	0.483674	0.733645	16
POMK	39.2202	-0.0155471	0.0222022	-0.700247	0.483773	0.733696	8
SALL2	3.66734	0.0645466	0.0922144	0.699963	0.483951	0.733829	14
ENO1-AS1	3.08218	-0.0479877	0.0686081	-0.699447	0.484273	0.734213	1
RNF145	334.839	0.00804606	0.011504	0.699413	0.484294	0.734213	5
FHOD1	80.91	0.0153465	0.021964	0.698712	0.484732	0.734733	16
DLL1	4.06448	0.065892	0.0943994	0.698013	0.485169	0.735151	6
HNRNPA2B1	3473.75	-0.00623999	0.00893995	-0.69799	0.485184	0.735151	7
PLPP6	13.6683	0.0264648	0.0379124	0.698052	0.485145	0.735151	9
CEP83	359.714	-0.0101502	0.0145493	-0.697638	0.485404	0.735348	12
SPG21	201.231	0.00859815	0.0123244	0.697651	0.485395	0.735348	15
ING3	148.08	-0.0132992	0.0190734	-0.697265	0.485637	0.735565	7
ELAC2	175.02	0.012621	0.0181101	0.696905	0.485862	0.735838	17
PIGU	148.269	-0.0106919	0.0153439	-0.696814	0.485919	0.735855	20
MEMO1	32.6473	-0.0185987	0.026701	-0.696556	0.486081	0.736032	2
MFSD12	93.5937	-0.014722	0.0211453	-0.69623	0.486285	0.736272	19
SPCS2	1029.38	0.0112805	0.0162101	0.695889	0.486498	0.736527	11
FMNL2	173.642	-0.0648611	0.0932494	-0.695566	0.486701	0.736696	2
ARHGEF3	96.2312	0.037063	0.0532822	0.695598	0.486681	0.736696	3
CGN	5.8356	-0.0693007	0.0996736	-0.695277	0.486882	0.736902	1
EVI5	132.251	-0.0311878	0.0448736	-0.695013	0.487047	0.736978	1
RRAGD	116.268	0.0570135	0.0820532	0.694836	0.487158	0.736978	6
DENND1A	791.464	-0.0155787	0.0224201	-0.694852	0.487148	0.736978	9
MMP7	59.5828	-0.14471	0.208221	-0.694981	0.487067	0.736978	11
NAPB	53.1375	-0.01554	0.0223621	-0.694927	0.487101	0.736978	20
PRPF18	149.839	-0.00920696	0.0132542	-0.694643	0.487279	0.737093	10
IQCK	21.1395	0.0288503	0.0415422	0.694481	0.487381	0.737178	16
ADGRE3	3.77997	-0.0566561	0.0816143	-0.694194	0.487561	0.737382	19
CAV2	3.19093	0.153038	0.220732	0.693318	0.48811	0.738076	7
KCNA2	3.55269	0.0809621	0.116861	0.692805	0.488432	0.738494	1
ZNF620	29.5485	0.022321	0.032227	0.692618	0.488549	0.738603	3
CACNA1C	7.80745	0.0454408	0.0656381	0.692293	0.488753	0.738843	12
ATG101	114.879	0.0117908	0.0170351	0.69215	0.488843	0.73891	12
RNPEPL1	88.5953	0.0124464	0.0179881	0.691922	0.488987	0.738921	2
GCH1	110.1	0.0178798	0.02584	0.691941	0.488974	0.738921	14
HAUS4	114.13	-0.0132259	0.0191245	-0.691567	0.489209	0.739136	14
IGHG3	1070.35	-0.123403	0.178445	-0.69155	0.48922	0.739136	14
SPDYE3	36.6346	-0.019943	0.0288562	-0.691117	0.489492	0.739326	7
CHAC1	12.1166	-0.0454509	0.0657623	-0.691139	0.489478	0.739326	15
UBE2G2	348.281	0.00785281	0.0113603	0.691247	0.48941	0.739326	21
LURAP1	2.02798	-0.103651	0.150224	-0.689976	0.490209	0.739405	1
IFRD2	175.041	-0.0147278	0.0213355	-0.690294	0.490009	0.739405	3
FAM122A	34.1688	0.0162146	0.0234898	0.690284	0.490016	0.739405	9
CASP7	115.152	0.0184983	0.0267849	0.690623	0.489802	0.739405	10
ANKS3	55.9328	0.0138176	0.0200181	0.690254	0.490035	0.739405	16
VPS53	369.691	0.00666809	0.00965861	0.690379	0.489956	0.739405	17
JSRP1	5.85622	-0.069355	0.100385	-0.690892	0.489634	0.739405	19
ZNF440	46.9538	-0.0152228	0.0220405	-0.690674	0.48977	0.739405	19
KLHL26	14.3266	-0.0221294	0.0320446	-0.690583	0.489828	0.739405	19
PPP6R1	345.135	0.00898474	0.0130199	0.690079	0.490144	0.739405	19
SON	1421.15	-0.00401311	0.0058095	-0.690784	0.489701	0.739405	21
AIFM1	282.779	0.00856694	0.0124164	0.689968	0.490214	0.739405	X
CTDSP2	75.557	-0.0149093	0.0216159	-0.689737	0.49036	0.739488	12
CHMP1A	112.465	0.0103069	0.0149425	0.689773	0.490337	0.739488	16
DRG1	282.213	-0.00673001	0.00976138	-0.689453	0.490538	0.739688	22
CCDC82	233.585	-0.0124057	0.0179997	-0.689218	0.490686	0.739774	11
PUM3	680.618	-0.00871419	0.0126483	-0.688963	0.490847	0.739813	9
ZW10	99.8062	0.0104906	0.0152265	0.688972	0.490841	0.739813	11
ZNF766	132.981	-0.00914545	0.0132743	-0.68896	0.490848	0.739813	19
TFAP2B	5.4485	-0.229151	0.332729	-0.688701	0.491011	0.739991	6
LRRC8B	92.9489	-0.0253674	0.0368521	-0.688357	0.491228	0.740249	1
CARS2	290.077	0.0106273	0.0154445	0.688094	0.491393	0.74043	13
DALRD3	54.7059	-0.0128785	0.018722	-0.687883	0.491526	0.740493	3
PTRH2	236.084	-0.00959864	0.013958	-0.687681	0.491654	0.740617	17
PPP2CA	452.867	-0.00533341	0.00776225	-0.687096	0.492022	0.741103	5
PRKD3	176.784	-0.0284957	0.0414992	-0.686657	0.492299	0.741358	2
ZNF7	53.343	-0.0132376	0.0192796	-0.686611	0.492328	0.741358	8
CCDC157	14.2437	-0.0270451	0.0393968	-0.68648	0.49241	0.741414	22
NEK8	65.7465	0.016485	0.0240167	0.686399	0.492462	0.741422	17
AREG	2.70535	0.174379	0.254226	0.685919	0.492764	0.74181	4
CCDC57	158.571	-0.0119958	0.0174923	-0.685776	0.492854	0.741876	17
PNO1	315.457	-0.00958639	0.0139817	-0.685636	0.492943	0.741941	2
CCDC24	6.49928	-0.0443131	0.0646605	-0.685319	0.493143	0.742105	1
HMBS	110.622	0.0140521	0.0205144	0.684987	0.493352	0.742144	11
THUMPD1	251.629	-0.00875349	0.0127773	-0.685081	0.493293	0.742144	16
STARD6	5.27686	0.0480549	0.0701616	0.684917	0.493396	0.742144	18
MBD5	1040.06	-0.0149517	0.0218347	-0.684767	0.493491	0.742217	2
CIR1	280.603	0.00794934	0.0116213	0.68403	0.493956	0.74237	2
CCL28	33.0719	-0.0337749	0.049368	-0.684145	0.493884	0.74237	5
MOSPD3	8.76162	-0.0321851	0.0470481	-0.684088	0.493919	0.74237	7
CHST3	3.96707	-0.13745	0.200867	-0.684285	0.493795	0.74237	10
POLR2C	97.0727	0.0117077	0.0171156	0.684038	0.493951	0.74237	16
CNPY2	449.353	0.00900888	0.0131728	0.683901	0.494038	0.742423	12
ADAMTS16	6.37725	-0.109767	0.160578	-0.683573	0.494245	0.742603	5
NSF	160.186	0.0144654	0.0211648	0.683469	0.494311	0.742628	17
ARMT1	100.252	0.0108682	0.0159034	0.683385	0.494364	0.742639	6
BCL10	147.987	-0.0126442	0.018513	-0.682988	0.494614	0.742947	1
SLC29A3	8.32852	0.0471066	0.0689912	0.682791	0.494739	0.742997	10
INO80	388.508	-0.00690271	0.0101085	-0.682862	0.494694	0.742997	15
RBM45	54.763	-0.0117955	0.0172794	-0.682638	0.494836	0.743014	2
ZBTB2	80.1528	0.01228	0.0179911	0.682557	0.494887	0.743014	6
BRI3	315.271	0.010523	0.0154161	0.682599	0.49486	0.743014	7
DPY30	214.936	-0.00790705	0.0115877	-0.682363	0.495009	0.74303	2
TMEM169	6.47204	0.0548697	0.0804159	0.682324	0.495034	0.74303	2
HIPK1-AS1	3.18112	-0.0517299	0.0758463	-0.682035	0.495217	0.74303	1
DPP3	134.76	-0.00960934	0.0140885	-0.68207	0.495195	0.74303	11
DIDO1	291.345	-0.00644583	0.00945053	-0.68206	0.495201	0.74303	20
FAM13B	437.512	-0.00875303	0.0128351	-0.68196	0.495264	0.743033	5
JRK	37.5612	-0.0154535	0.0226691	-0.681701	0.495428	0.743211	8
UNC50	110.863	-0.00938318	0.0137844	-0.68071	0.496055	0.743555	2
MFSD6	212.076	0.0130838	0.0192192	0.680768	0.496018	0.743555	2
ZNF76	73.0467	-0.0137131	0.0201456	-0.680703	0.496059	0.743555	6
NTMT1	189.982	-0.0113347	0.0166519	-0.680688	0.496069	0.743555	9
SOCS4	207.927	0.00748243	0.010988	0.680965	0.495894	0.743555	14
TLR7	108.563	-0.0238354	0.035025	-0.680526	0.496172	0.743642	X
UBE2K	958.489	-0.00738974	0.0108606	-0.680415	0.496241	0.743678	4
MRPL9	194.196	0.00824122	0.0121187	0.680041	0.496478	0.743827	1
NEIL2	34.9205	0.0192522	0.0283066	0.680133	0.49642	0.743827	8
KXD1	179.386	0.00832709	0.0122446	0.68006	0.496466	0.743827	19
TMEM132A	14.6868	-0.0417864	0.0614708	-0.679776	0.496646	0.74401	11
PGPEP1	91.4573	0.0150054	0.022077	0.679684	0.496705	0.74403	19
GOT1	162.659	0.0114329	0.0168252	0.679514	0.496812	0.744054	10
SWSAP1	17.6867	-0.0204188	0.0300476	-0.679548	0.496791	0.744054	19
ERO1A	211.787	-0.00841415	0.012388	-0.67922	0.496999	0.744265	14
LINC01311	6.43302	-0.0344615	0.0507445	-0.679117	0.497064	0.744294	22
SAYSD1	27.3282	-0.0183857	0.0270902	-0.678685	0.497338	0.744499	6
CSTB	532.606	-0.0241979	0.0356524	-0.678718	0.497317	0.744499	21
TIGD6	9.00343	0.0317767	0.0468365	0.678461	0.49748	0.744579	5
TEX264	106.885	0.0132157	0.0194884	0.67813	0.49769	0.744615	3
TOMM5	1002.15	-0.0090217	0.0133066	-0.677986	0.497781	0.744615	9
RPLP0	8386.29	-0.00916702	0.0135201	-0.67803	0.497753	0.744615	12
RASGRF1	15.3439	-0.0507455	0.0748399	-0.678054	0.497737	0.744615	15
GFPT1	496.274	-0.0124747	0.0184177	-0.677324	0.4982	0.745038	2
EIF1B	299.157	-0.00848758	0.012531	-0.677326	0.498199	0.745038	3
IL24	2.48607	-0.0659307	0.0973733	-0.677092	0.498347	0.745072	1
IGKV4-1	44.7639	-0.145522	0.214954	-0.676991	0.498411	0.745072	2
TMEM108	9.4878	0.0581188	0.0858548	0.676942	0.498443	0.745072	3
NECTIN1	22.6108	-0.0436478	0.0644689	-0.677037	0.498383	0.745072	11
GAL3ST4	3.14995	-0.0704158	0.10409	-0.676491	0.498729	0.745281	7
SNUPN	124.599	-0.00962874	0.0142333	-0.676495	0.498726	0.745281	15
BTN3A2	140.413	0.0244834	0.0362029	0.676284	0.498861	0.74535	6
DNAAF2	89.5925	-0.0137487	0.0203366	-0.67606	0.499003	0.745485	14
LSR	79.553	0.021889	0.0323902	0.67579	0.499174	0.745604	19
CMKLR1	21.0513	0.0746858	0.110529	0.675714	0.499222	0.745608	12
MGAT5	694.753	0.0340868	0.0504701	0.675386	0.49943	0.745715	2
PKD2	247.629	-0.0123186	0.0182393	-0.675385	0.499431	0.745715	4
ZNF213	27.7172	-0.0169445	0.0250998	-0.675085	0.499622	0.745726	16
ZNF443	13.3681	-0.0307751	0.0455746	-0.675269	0.499505	0.745726	19
FAM98A	322.8	-0.00889368	0.0131757	-0.675006	0.499672	0.745732	2
MTF2	420.827	-0.00708056	0.0104934	-0.674766	0.499824	0.745892	1
PARVG	148.68	0.0174051	0.0258129	0.67428	0.500134	0.746285	22
MBLAC2	30.9345	-0.0182869	0.0271266	-0.674133	0.500227	0.746287	5
VAMP7	93.3878	0.00942008	0.0139734	0.674145	0.500219	0.746287	X
ABCB1	19.0712	-0.0618953	0.0918547	-0.67384	0.500413	0.746497	7
MSMP	2.38554	0.0741737	0.110147	0.673404	0.50069	0.746618	9
NELFB	142.442	-0.00790953	0.0117428	-0.673564	0.500588	0.746618	9
ETFBKMT	4.05917	-0.0467603	0.0694441	-0.673352	0.500723	0.746618	12
AARSD1	135.698	-0.0106503	0.0158145	-0.673453	0.500659	0.746618	17
TP53TG1	90.1317	-0.0181544	0.0269713	-0.673102	0.500882	0.746768	7
MAP2K1	537.979	0.00977645	0.0145256	0.67305	0.500915	0.746768	15
HPS3	77.5076	-0.0151861	0.022575	-0.672696	0.501141	0.74694	3
TMEM254	27.2554	-0.0183743	0.0273191	-0.67258	0.501214	0.74694	10
KRTCAP3	4.48275	-0.0417034	0.0620223	-0.672393	0.501334	0.746981	2
NDUFB3	640.314	0.00583616	0.0086794	0.672415	0.501319	0.746981	2
LRRC40	151.19	0.00885939	0.0131782	0.672278	0.501407	0.746993	1
TRAPPC11	147.157	-0.00854763	0.0127152	-0.672236	0.501434	0.746993	4
PPP1R8	142.886	-0.00801916	0.0119332	-0.672003	0.501582	0.747146	1
PHRF1	148.021	0.00930545	0.0138564	0.671562	0.501863	0.747428	11
TMEM220	17.842	-0.0427874	0.0637607	-0.671063	0.502181	0.747778	17
KIF3C	4.21569	-0.0695597	0.103723	-0.670631	0.502456	0.747901	2
COG7	81.6652	0.0106435	0.0158704	0.670651	0.502443	0.747901	16
NBPF3	6.00408	-0.0882075	0.131659	-0.669968	0.502878	0.74826	1
TRAPPC3	218.76	0.00690859	0.0103104	0.670062	0.502818	0.74826	1
TULP4	334.926	0.0125076	0.0186731	0.66982	0.502973	0.74826	6
PPP2R1A	323.805	-0.00417339	0.00622952	-0.669937	0.502898	0.74826	19
MCTS1	376.014	-0.00573769	0.00856217	-0.67012	0.502781	0.74826	X
PITX1	22.4397	0.0903224	0.135071	0.668702	0.503685	0.749186	5
ZCRB1	490.943	-0.00790691	0.0118282	-0.668479	0.503828	0.749327	12
PFKFB4	6.66099	0.0385581	0.0576932	0.66833	0.503923	0.7494	3
PFN4	6.84811	-0.035409	0.0529904	-0.668215	0.503996	0.749441	2
NFATC2IP	267.154	0.0067288	0.0100717	0.668089	0.504077	0.749492	16
ARHGAP1	96.1564	0.00966234	0.0144689	0.667799	0.504262	0.749699	11
FAM171A1	10.4571	0.0974688	0.145988	0.667649	0.504358	0.749773	10
NCK2	281.111	-0.015528	0.0232738	-0.667187	0.504653	0.749823	2
USP19	45.0301	-0.0132282	0.0198201	-0.667415	0.504507	0.749823	3
GLDC	255.655	0.0400552	0.0600202	0.667361	0.504541	0.749823	9
DCLRE1C	218.154	-0.0100337	0.0150393	-0.667164	0.504668	0.749823	10
TMEM97	122.896	-0.0168558	0.0252583	-0.667337	0.504557	0.749823	17
ACP5	27.4311	-0.0377859	0.0566305	-0.667236	0.504621	0.749823	19
LINC00963	5.09372	-0.0636173	0.0953949	-0.666884	0.504846	0.750021	9
NCOA7-AS1	17.7964	0.0286464	0.0430028	0.666152	0.505314	0.750421	6
MRPL18	331.798	-0.00809457	0.0121528	-0.666066	0.505369	0.750421	6
TDG	442.193	0.00889889	0.0133602	0.666077	0.505362	0.750421	12
SCAMP5	14.5975	0.0673003	0.101047	0.66603	0.505392	0.750421	15
CDK2	87.7468	-0.012928	0.0194139	-0.665913	0.505467	0.750463	12
ZNF445	74.2969	-0.0111076	0.0166867	-0.665653	0.505633	0.750468	3
TMEM217	8.84744	0.0393878	0.0591862	0.66549	0.505737	0.750468	6
BBS9	79.4304	0.0206115	0.0309579	0.665793	0.505543	0.750468	7
PDP1	14.5592	0.0287873	0.0432589	0.665466	0.505752	0.750468	8
ABHD4	15.9025	0.0336649	0.0505862	0.665497	0.505733	0.750468	14
ANKFN1	1.96525	0.115575	0.173678	0.665456	0.505759	0.750468	17
SLC5A10	11.36	-0.0241447	0.0363111	-0.664941	0.506088	0.750822	17
HAUS8	114.021	-0.0128912	0.0193885	-0.664887	0.506123	0.750822	19
CCT6B	26.9776	0.0269494	0.040538	0.664794	0.506182	0.750842	17
IDI2	5.18597	-0.0381686	0.0574259	-0.664657	0.50627	0.750903	10
EHHADH	17.3257	0.0483826	0.0728024	0.664574	0.506323	0.750913	3
ORC6	292.583	-0.0161128	0.0242629	-0.664094	0.50663	0.751253	16
LIPG	4.44428	-0.0855193	0.12878	-0.664072	0.506644	0.751253	18
MCCC1	187.025	0.010253	0.0154457	0.663807	0.506814	0.751377	3
STXBP5	309.528	-0.012354	0.0186199	-0.663486	0.507019	0.751573	6
GNA11	19.6601	-0.0272971	0.0411443	-0.663447	0.507044	0.751573	19
DAP	341.196	0.0108283	0.0163294	0.663117	0.507256	0.751818	5
CALN1	8.32277	-0.0756917	0.114324	-0.66208	0.50792	0.752461	7
RAD51B	1080.43	0.00985456	0.0148837	0.662105	0.507904	0.752461	14
UBR5-AS1	40.9782	-0.0206943	0.0312802	-0.661578	0.508242	0.752604	8
BCL2L10	20.471	-0.052113	0.0787891	-0.661424	0.50834	0.752604	15
NUTF2	280.087	-0.00713982	0.0107942	-0.661448	0.508325	0.752604	16
CHTF8	8.19929	-0.0280831	0.0424374	-0.661754	0.508129	0.752604	16
MT-CO3	36895.5	-0.0107354	0.0162259	-0.661619	0.508215	0.752604	MT
NRROS	10.8559	-0.0260332	0.0393681	-0.661277	0.508435	0.752676	3
ERICH6	2.69666	0.0615131	0.0930338	0.661191	0.50849	0.752688	3
TNRC6C-AS1	15.1282	0.0325027	0.0491648	0.661096	0.508551	0.752711	17
HLA-F	523.743	-0.0151858	0.0229795	-0.660842	0.508713	0.752883	6
LSMEM2	8.8965	-0.0303545	0.0459552	-0.660524	0.508918	0.753117	3
PCBP4	9.96133	0.036841	0.0558132	0.660077	0.509204	0.753165	3
TTK	163.301	-0.0134127	0.0203208	-0.66005	0.509222	0.753165	6
RNF139	54.0539	0.0115955	0.0175678	0.66004	0.509228	0.753165	8
RPS29	10666.7	0.00705474	0.0106857	0.660204	0.509123	0.753165	14
CNOT3	107.002	0.00901792	0.0136589	0.660225	0.50911	0.753165	19
BEX4	28.7864	0.075406	0.114228	0.660135	0.509167	0.753165	X
ITPR2	1979.02	0.0250348	0.0379521	0.659641	0.509484	0.753412	12
COG8	36.2481	-0.01437	0.0217847	-0.659636	0.509487	0.753412	16
ASB1	57.8896	-0.0111764	0.0169498	-0.659383	0.50965	0.753585	2
RPL31	3483.81	-0.00729732	0.0110683	-0.659299	0.509704	0.753596	2
ZNF684	42.1773	0.0158453	0.0240407	0.659105	0.509829	0.753644	1
RPS17	6417.29	0.00981015	0.0148838	0.659117	0.509821	0.753644	15
VPS28	218.993	0.010803	0.0163954	0.658903	0.509958	0.753767	8
RIMKLA	6.28045	0.0788679	0.119732	0.658706	0.510084	0.753884	1
ARV1	91.9938	-0.012738	0.01934	-0.658636	0.51013	0.753884	1
RXRB	34.9535	0.0143551	0.0218004	0.658477	0.510232	0.753946	6
HOXB7	35.109	0.0371203	0.0563801	0.658394	0.510285	0.753946	17
TCF15	3.11634	-0.171396	0.260341	-0.658353	0.510311	0.753946	20
RGP1	46.3987	-0.0138331	0.0210174	-0.658177	0.510425	0.754014	9
ZRANB2	855.875	-0.00530936	0.0080695	-0.657954	0.510567	0.754081	1
AC002454.1	22.5284	-0.0433122	0.0658388	-0.657852	0.510633	0.754081	7
ZNF768	15.0522	-0.0248873	0.0378533	-0.657465	0.510882	0.754379	16
SFT2D2	209.196	0.0111224	0.0169193	0.657382	0.510935	0.75439	1
MYO9A	361.116	-0.0163903	0.0249444	-0.657075	0.511133	0.754476	15
CHD9	1134.22	0.00660465	0.0100518	0.657063	0.511141	0.754476	16
SCO1	220.15	0.00854523	0.0130054	0.657053	0.511147	0.754476	17
RNF126	215.065	0.00932052	0.0141864	0.657003	0.511179	0.754476	19
DDX50	342.784	-0.00597163	0.00909309	-0.656722	0.51136	0.754557	10
NUP188	189.194	-0.00894534	0.0136255	-0.656514	0.511493	0.754667	9
NAP1L4	738.363	-0.00538671	0.00820717	-0.656343	0.511604	0.754761	11
CLHC1	62.4337	-0.025554	0.038952	-0.656038	0.5118	0.754914	2
CLIP1-AS1	3.22721	0.0540966	0.0824515	0.656102	0.511759	0.754914	12
RRNAD1	45.047	-0.0125339	0.0191203	-0.655529	0.512127	0.75509	1
NFATC1	71.3026	0.030757	0.0469221	0.655492	0.512151	0.75509	18
TBL3	73.0855	-0.0125081	0.0190865	-0.655337	0.512251	0.755169	16
ZC3H15	833.507	0.00551087	0.00841623	0.654791	0.512602	0.755345	2
RPL23	6480.22	0.00944334	0.0144213	0.65482	0.512584	0.755345	17
RNPEP	104.449	-0.012882	0.0196805	-0.654554	0.512755	0.755503	1
GSKIP	79.2646	0.0131866	0.0201497	0.654432	0.512834	0.75555	14
EIF3I	699.099	-0.00558037	0.00853108	-0.654122	0.513033	0.755722	1
NAV3	8.40632	-0.0941698	0.143996	-0.653975	0.513128	0.755778	12
SMC6	499.469	-0.00898706	0.0137458	-0.653805	0.513237	0.755803	2
PITPNB	667.853	-0.00558767	0.00854581	-0.653849	0.513209	0.755803	22
GAPT	10.5248	0.0721103	0.110345	0.653499	0.513435	0.755957	5
ACTR6	140.198	-0.00907968	0.0138927	-0.65356	0.513396	0.755957	12
ACAP3	36.2812	0.0156231	0.0239165	0.653236	0.513604	0.756138	1
CASKIN2	2.65058	0.0916312	0.140393	0.652678	0.513964	0.756531	17
ETFB	342.988	0.0153244	0.0234907	0.652359	0.51417	0.756766	19
MSH4	11.2263	-0.0414151	0.063566	-0.651529	0.514705	0.757017	1
HSD11B1	2.33587	0.0849688	0.130465	0.651277	0.514868	0.757017	1
LMOD3	6.50429	-0.035993	0.0552728	-0.651189	0.514925	0.757017	3
CFAP44	84.8754	-0.0157179	0.0241089	-0.651956	0.51443	0.757017	3
CLTB	219.541	0.00938085	0.0144076	0.651106	0.514978	0.757017	5
MTFR1	169.429	-0.0122375	0.0187986	-0.650982	0.515058	0.757017	8
ZHX2	326.226	-0.0203515	0.0312572	-0.651098	0.514983	0.757017	8
DDX51	56.6334	0.016275	0.0249902	0.651256	0.514881	0.757017	12
AP1G2	54.0746	0.0143958	0.0221177	0.65087	0.51513	0.757017	14
HEATR4	12.0538	-0.0347132	0.0532686	-0.651663	0.514619	0.757017	14
GPR65	71.5508	0.0184413	0.0283248	0.651066	0.515004	0.757017	14
RNF43	27.1629	0.0511109	0.0784043	0.651889	0.514473	0.757017	17
SLC13A3	5.53568	0.0509233	0.0782175	0.651047	0.515016	0.757017	20
THOC5	80.119	0.011178	0.0171732	0.650901	0.515111	0.757017	22
CHST7	81.364	0.0183061	0.0280905	0.651683	0.514606	0.757017	X
MCF2	21.5485	0.0381212	0.0585693	0.650874	0.515128	0.757017	X
RNF208	12.9181	-0.0415188	0.0638148	-0.650615	0.515295	0.757191	9
B4GALT1-AS1	3.89361	0.051153	0.078636	0.650504	0.515367	0.757228	9
MMACHC	28.4971	0.0181836	0.0279616	0.650308	0.515493	0.757342	1
ZNF596	11.3055	-0.027546	0.0423629	-0.65024	0.515537	0.757342	8
VTI1B	282.644	-0.00751668	0.0115664	-0.649871	0.515775	0.757623	14
PLEKHA7	209.009	0.0142551	0.0219422	0.649668	0.515907	0.757748	11
GJB7	4.47518	-0.049744	0.0765799	-0.64957	0.51597	0.757773	6
MDC1	136.271	-0.0101691	0.0156589	-0.649409	0.516074	0.757784	6
PACSIN3	4.0224	0.0464973	0.0716068	0.649342	0.516117	0.757784	11
IMP3	248.234	-0.00845062	0.0130118	-0.649459	0.516042	0.757784	15
AC093690.1	3.19003	-0.0471802	0.0726753	-0.649191	0.516215	0.757791	2
NPTN	180.628	0.00904009	0.0139239	0.649249	0.516177	0.757791	15
SDK1	3.48088	0.0813356	0.125312	0.649065	0.516296	0.757842	7
ADAL	88.6984	0.0135164	0.0208272	0.648979	0.516352	0.757855	15
EYA3	312.04	0.0130829	0.0201616	0.648904	0.5164	0.757859	1
USP35	6.9445	0.0358578	0.0552764	0.648699	0.516533	0.757908	11
PICALM	727.914	-0.0123064	0.0189749	-0.648564	0.51662	0.757908	11
CATSPER2	49.2298	0.0345256	0.0532316	0.648592	0.516602	0.757908	15
ERCC6L	61.2316	-0.0148715	0.0229447	-0.648145	0.516891	0.758237	X
BAALC-AS1	9.32179	0.0411849	0.0635707	0.647859	0.517076	0.75844	8
USP46	119.229	0.0125643	0.019405	0.647475	0.517324	0.758707	4
ELP2	206.643	-0.00922412	0.0142472	-0.647435	0.517351	0.758707	18
CLCN6	87.7421	0.013875	0.0214368	0.647254	0.517468	0.75881	1
SUCLG1	427.131	0.00727885	0.0112481	0.647116	0.517557	0.758848	2
OTUB1	257.328	0.00636713	0.00983995	0.647069	0.517587	0.758848	11
GTF2F2	375.006	-0.00866815	0.0134003	-0.646861	0.517722	0.75891	13
BBS2	17.9122	-0.0270623	0.0418364	-0.64686	0.517723	0.75891	16
RPL14	7126.5	-0.00674502	0.0104338	-0.646456	0.517984	0.759164	3
RITA1	65.8737	0.0129512	0.0200344	0.646448	0.517989	0.759164	12
CDC25B	56.2337	-0.0171257	0.026508	-0.646057	0.518243	0.759331	20
WBP2NL	27.202	-0.0290804	0.0450073	-0.646125	0.518198	0.759331	22
TTLL12	111.195	-0.0176102	0.0272527	-0.646182	0.518162	0.759331	22
ZNF548	19.8406	-0.0208235	0.0322479	-0.645734	0.518452	0.759501	19
NOL6	47.8432	0.0146286	0.0226636	0.645467	0.518625	0.759686	9
HPS6	29.4474	-0.0156166	0.0242003	-0.645307	0.518728	0.759705	10
TFG	413.929	0.00879063	0.0136305	0.644922	0.518977	0.75993	3
FCGR2B	115.24	0.0261079	0.0404947	0.644724	0.519106	0.76005	1
PHKG1	27.3073	-0.0182634	0.0283355	-0.644541	0.519225	0.760087	7
GTF3C4	107.118	0.00961845	0.0149218	0.644592	0.519192	0.760087	9
CD52	865.402	0.0222792	0.0346079	0.643761	0.519731	0.760272	1
MIR3681HG	563.498	-0.0680943	0.105809	-0.643558	0.519862	0.760272	2
RUFY1	214.985	-0.00838045	0.0130187	-0.643723	0.519755	0.760272	5
KCTD20	302.582	0.00739371	0.0114901	0.643483	0.519911	0.760272	6
EIF5AL1	60.1017	0.0158455	0.024624	0.643497	0.519902	0.760272	10
ARHGEF7	419.817	0.0108094	0.0167837	0.644039	0.51955	0.760272	13
PAK6	21.979	-0.02329	0.0361537	-0.644193	0.51945	0.760272	15
SENP8	13.9346	0.029276	0.0454582	0.644019	0.519563	0.760272	15
KRBA2	17.5292	-0.0246968	0.0383692	-0.643661	0.519795	0.760272	17
PRDX4	344.436	0.0141106	0.0219152	0.643872	0.519658	0.760272	X
PSMD6	311.932	-0.00691227	0.0107509	-0.64295	0.520256	0.760275	3
HGD	3.25524	0.0552454	0.085931	0.642904	0.520286	0.760275	3
ACTL6A	225.321	-0.00970408	0.0150883	-0.643152	0.520125	0.760275	3
CMYA5	9.01077	-0.0387077	0.0602005	-0.64298	0.520237	0.760275	5
AUH	84.128	-0.0152988	0.023786	-0.643183	0.520105	0.760275	9
ABL1	352.529	-0.00921018	0.0143245	-0.642967	0.520246	0.760275	9
CTH	36.391	-0.032879	0.0511738	-0.642497	0.520551	0.76032	1
COX7C	2875.42	0.00523823	0.00815109	0.642641	0.520457	0.76032	5
PLAU	3.70575	0.0817805	0.127257	0.642639	0.520458	0.76032	10
GRIA3	16.4568	0.0808954	0.125894	0.642567	0.520505	0.76032	X
CD180	36.5116	0.0485504	0.0756094	0.642121	0.520794	0.76059	5
NUDT8	34.5281	-0.0293106	0.0456604	-0.641925	0.520922	0.76059	11
ARHGAP9	64.9286	0.0167597	0.026103	0.642062	0.520833	0.76059	12
PYGL	4.08307	-0.0984033	0.153294	-0.641925	0.520922	0.76059	14
RAB1B	201.806	0.00673682	0.0104985	0.641693	0.521072	0.760673	11
OSBPL6	4.87455	0.109602	0.170894	0.641345	0.521299	0.760729	2
CRIPAK	8.17021	-0.0335342	0.0522761	-0.641482	0.52121	0.760729	4
SLC25A51	106.33	0.0107385	0.0167474	0.641203	0.521391	0.760729	9
STIM1	488.662	-0.0087083	0.0135799	-0.641264	0.521351	0.760729	11
KPNA2	549.23	0.0124691	0.0194423	0.641338	0.521303	0.760729	17
CBX7	27.2177	-0.0228737	0.03566	-0.641441	0.521236	0.760729	22
NDEL1	146.429	0.00893266	0.0139336	0.641086	0.521467	0.760755	17
EEF2	2516.92	0.00891129	0.0139015	0.641032	0.521502	0.760755	19
SIPA1	78.844	-0.016152	0.0252044	-0.640842	0.521626	0.760868	11
BTD	113.85	-0.0167886	0.0262155	-0.640408	0.521907	0.761142	3
AC105402.3	4.73526	-0.163745	0.255757	-0.640238	0.522018	0.761235	2
BRIX1	313.443	-0.0103777	0.0162128	-0.640092	0.522113	0.761306	5
PIGK	106.868	0.00963808	0.0150613	0.639922	0.522223	0.761331	1
ZCWPW2	25.3806	-0.0218155	0.0340873	-0.639991	0.522178	0.761331	3
FOXP1	93.4815	-0.0677431	0.105954	-0.639365	0.522585	0.761654	3
ZNF28	45.6154	-0.0154953	0.024234	-0.639405	0.522559	0.761654	19
SESN3	37.1878	-0.0482616	0.0754928	-0.639287	0.522636	0.76166	11
CAMK1	9.53854	0.0516727	0.0808663	0.63899	0.52283	0.761716	3
HECTD2	33.8566	0.043843	0.0686032	0.639081	0.52277	0.761716	10
FOXM1	150.116	-0.0124677	0.0195102	-0.639037	0.522799	0.761716	12
EXOSC5	151.094	-0.0141067	0.0220783	-0.638941	0.522861	0.761716	19
PDLIM2	32.9815	0.0441473	0.0691193	0.638712	0.52301	0.761864	8
POLR2J3	355.141	-0.0226913	0.0355355	-0.638552	0.523114	0.761879	7
HSD17B1	7.22854	0.0304525	0.0476961	0.63847	0.523168	0.76189	17
ZNRF2	166.184	-0.0153485	0.0240499	-0.638193	0.523348	0.762047	7
ETS2	19.3434	-0.0284205	0.0445351	-0.63816	0.523369	0.762047	21
ETAA1	75.6228	-0.0101943	0.0159763	-0.638085	0.523418	0.76205	2
CHI3L2	335.618	0.0663072	0.103957	0.637832	0.523583	0.762153	1
PTPRJ	160.875	0.0677171	0.106165	0.63785	0.523571	0.762153	11
PHLPP2	103.042	-0.0141522	0.022203	-0.637397	0.523866	0.76243	16
ALKBH7	209.405	-0.0112652	0.0176806	-0.63715	0.524027	0.762596	19
LSAMP	96.2513	0.0640436	0.10055	0.636933	0.524168	0.762597	3
CEP63	208.386	-0.00810857	0.0127293	-0.637	0.524125	0.762597	3
SSH2	1112.66	0.0108492	0.0170304	0.637048	0.524093	0.762597	17
AC007389.1	3.88034	0.0724757	0.113846	0.636609	0.52438	0.7627	2
CD109	73.5163	0.0477233	0.0749634	0.636622	0.524371	0.7627	6
GAREM1	16.7959	-0.0466855	0.0733249	-0.636694	0.524324	0.7627	18
CXCR3	39.3987	0.0470668	0.0739632	0.636354	0.524546	0.762873	X
ROM1	5.5353	0.0388034	0.0609937	0.636188	0.524654	0.762916	11
WBP11	413.782	0.00609143	0.00957694	0.636051	0.524743	0.762916	12
PYHIN1	14.8137	0.100393	0.15818	0.634677	0.525639	0.763547	1
AMT	9.96317	0.0304347	0.0479532	0.634676	0.52564	0.763547	3
NMD3	195.097	-0.00849965	0.0133878	-0.634879	0.525507	0.763547	3
UTP15	74.091	-0.0120496	0.0189866	-0.634638	0.525665	0.763547	5
SPESP1	18.3461	0.0269506	0.042461	0.634713	0.525615	0.763547	15
EFL1	173.864	0.00888141	0.0139929	0.63471	0.525617	0.763547	15
ARHGEF9	113.113	0.0137051	0.0215952	0.634639	0.525664	0.763547	X
ADAM23	31.0689	0.14911	0.235048	0.634381	0.525832	0.763714	2
SERPINB2	1.84049	0.144549	0.22788	0.634317	0.525874	0.763714	18
TAF6L	47.8189	0.0121462	0.0191545	0.634116	0.526005	0.763837	11
PINX1	239.761	-0.0116707	0.018409	-0.633969	0.526101	0.76384	8
ZNF140	57.3547	-0.0156051	0.0246149	-0.633969	0.526101	0.76384	12
MECOM	23.5868	-0.0195259	0.0308039	-0.633878	0.52616	0.763858	3
NBN	542.823	0.0125998	0.0198827	0.633706	0.526273	0.763885	8
NME4	271.856	-0.0277034	0.0437149	-0.633729	0.526258	0.763885	16
RNPC3	165.427	0.0097507	0.0153924	0.633474	0.526424	0.763904	1
CHMP5	348.36	0.00779007	0.0122967	0.633507	0.526403	0.763904	9
FGD3	83.941	0.0163952	0.0258816	0.633471	0.526426	0.763904	9
EIF2A	500.508	0.00607348	0.00958926	0.633362	0.526497	0.763939	3
TRNAU1AP	170.356	0.00964849	0.0152424	0.633002	0.526732	0.764073	1
INTS3	129.804	0.0124039	0.0195965	0.632964	0.526757	0.764073	1
NAALADL2-AS2	363.458	0.0648092	0.102407	0.632862	0.526824	0.764073	3
LINC00824	4.58923	-0.0444194	0.070181	-0.632926	0.526782	0.764073	8
HIST1H2AC	196.541	-0.0327494	0.0517973	-0.632261	0.527217	0.764574	6
PABPC1L	41.0543	-0.0133896	0.0211862	-0.631999	0.527387	0.764705	20
HEPH	20.9741	0.0655532	0.103727	0.631979	0.527401	0.764705	X
HOMEZ	45.5406	0.0135795	0.0215028	0.631524	0.527698	0.765068	14
SCD	126.602	0.0197272	0.0312556	0.63116	0.527936	0.765277	10
CFLAR	964.786	-0.017961	0.0284877	-0.630485	0.528377	0.765501	2
RASSF6	217.031	-0.0780836	0.123899	-0.630221	0.52855	0.765501	4
AGA	55.8286	-0.0173517	0.0275165	-0.630592	0.528307	0.765501	4
GADD45G	2.29372	-0.0986941	0.156516	-0.63057	0.528321	0.765501	9
MCM10	189.914	-0.0154739	0.0245512	-0.63027	0.528518	0.765501	10
DNAJC9-AS1	6.14134	0.0321469	0.0509763	0.630625	0.528286	0.765501	10
ZDHHC16	81.9147	-0.00964816	0.0153035	-0.630455	0.528397	0.765501	10
RPL18A	10039	0.00771534	0.0122336	0.630669	0.528257	0.765501	19
UBL4A	52.3696	-0.0127529	0.0202362	-0.630205	0.52856	0.765501	X
FKBP11	264.17	0.0223069	0.0354032	0.630083	0.52864	0.765549	12
HK2	79.1152	-0.0164186	0.0260635	-0.629946	0.52873	0.765611	2
SLC37A4	25.9191	-0.0185873	0.0295315	-0.629406	0.529083	0.766054	11
RAB3GAP1	442.656	-0.00832591	0.0132297	-0.629333	0.529131	0.766055	2
MIR3142HG	308.67	0.0222124	0.0353442	0.628461	0.529702	0.766272	5
EXOC4	1072.01	0.00776547	0.0123514	0.628711	0.529538	0.766272	7
GEM	6.78549	0.0685886	0.109078	0.628804	0.529477	0.766272	8
ZMYM5	161.232	0.00884025	0.01406	0.62875	0.529513	0.766272	13
CRTC3-AS1	61.1813	0.0216389	0.0344356	0.628386	0.529751	0.766272	15
FOXO3B	11.6754	-0.0300196	0.0477634	-0.628506	0.529672	0.766272	17
BCL3	42.8305	0.0214069	0.0340452	0.628779	0.529494	0.766272	19
HMGA2	4.18112	-0.203343	0.323642	-0.628297	0.529809	0.766289	12
LRRC37A3	37.6126	0.0240247	0.0382603	0.627927	0.530052	0.766571	17
TICAM2	56.3766	-0.0183951	0.0293275	-0.627231	0.530508	0.767016	5
MRPL21	407.84	0.01029	0.0164071	0.62717	0.530548	0.767016	11
NKRF	80.1839	-0.00997379	0.0158995	-0.627301	0.530462	0.767016	X
YPEL1	8.67739	-0.0364071	0.0581035	-0.626591	0.530928	0.767429	22
CCT7	736.431	-0.00835441	0.0133369	-0.626411	0.531045	0.767466	2
SHB	15.7127	0.0579266	0.0924751	0.626402	0.531051	0.767466	9
COMT	335.657	0.0099851	0.0159421	0.626336	0.531095	0.767466	22
ACADM	847.951	0.0126932	0.0202869	0.625684	0.531522	0.76747	1
LHCGR	2.68827	-0.156511	0.250117	-0.625752	0.531478	0.76747	2
PIK3CB	227.047	-0.00836012	0.0133604	-0.625741	0.531485	0.76747	3
LINC00847	22.1746	-0.0225911	0.0360995	-0.625803	0.531444	0.76747	5
EXOC2	244.281	-0.0107125	0.0171245	-0.625566	0.5316	0.76747	6
APTX	269.23	0.00880503	0.0140624	0.626138	0.531225	0.76747	9
KCNMA1	163.687	-0.0884834	0.141415	-0.6257	0.531512	0.76747	10
IGHA1	1967.58	0.125262	0.200246	0.625543	0.531615	0.76747	14
HSDL1	19.5346	-0.0203873	0.0325578	-0.62619	0.531191	0.76747	16
MSL1	107.175	-0.00824682	0.0131752	-0.625938	0.531356	0.76747	17
TMEM147-AS1	13.7441	-0.0244652	0.0390787	-0.626049	0.531283	0.76747	19
ST6GALNAC3	15.098	-0.0992531	0.158693	-0.62544	0.531683	0.767499	1
MORN4	7.59636	-0.0412149	0.0659152	-0.625271	0.531793	0.767523	10
DGKE	142.413	-0.0108831	0.0174045	-0.625305	0.531771	0.767523	17
ZNF12	68.7656	-0.0104559	0.0167328	-0.624872	0.532055	0.767697	7
SERPINB9P1	28.3171	-0.0439837	0.0704408	-0.624407	0.53236	0.768069	6
GPX7	12.7857	0.0632467	0.10135	0.624044	0.532599	0.768153	1
PLIN3	177.398	-0.013618	0.0218226	-0.624031	0.532607	0.768153	19
CD320	207.413	-0.0137716	0.0220623	-0.624216	0.532486	0.768153	19
FAM204A	322.269	0.00550234	0.00881867	0.623942	0.532666	0.76817	10
SLC4A8	53.992	-0.0307498	0.0493141	-0.623549	0.532924	0.768338	12
HOXB6	3.88827	-0.0913153	0.146434	-0.623594	0.532895	0.768338	17
ARHGAP26-AS1	2.21557	-0.0927219	0.148778	-0.623222	0.533139	0.768512	5
ANKRD26	287.209	0.00921073	0.0147861	0.622931	0.53333	0.768651	10
NHLRC2	239.061	-0.00831004	0.013339	-0.622987	0.533293	0.768651	10
ARHGEF26	4.39094	-0.0412447	0.0662435	-0.622623	0.533532	0.768875	3
NKIRAS1	74.691	-0.0139423	0.0224025	-0.622353	0.53371	0.769063	3
SUCNR1	12.7012	0.104007	0.167216	0.62199	0.533948	0.769266	3
PLD6	34.2107	0.0252851	0.0406493	0.622029	0.533923	0.769266	17
RAB40B	19.0989	0.0360778	0.05801	0.621923	0.533992	0.769266	17
TGFB2	4.05485	0.0599594	0.0964234	0.621834	0.534051	0.769282	1
CLK4	80.5517	-0.0109076	0.017563	-0.621055	0.534563	0.769884	5
SARS2	52.9474	0.0117709	0.0189571	0.620925	0.534649	0.76994	19
NSL1	216.159	-0.00728403	0.0117412	-0.620382	0.535006	0.770034	1
EFCAB2	124.02	0.0291494	0.046971	0.620584	0.534873	0.770034	1
ASTN2-AS1	7.50561	0.0451176	0.0727278	0.620362	0.53502	0.770034	9
ALKBH8	71.0737	0.0120488	0.0194132	0.62065	0.53483	0.770034	11
GCNT3	4.71405	-0.0718692	0.115858	-0.620324	0.535045	0.770034	15
KCNJ15	4.79242	0.109553	0.176636	0.620218	0.535114	0.770066	21
LYAR	480.386	-0.0142029	0.022903	-0.620133	0.53517	0.770078	4
CACYBP	690.401	-0.00931804	0.0150436	-0.619402	0.535652	0.770091	1
ID2	129.575	0.0420164	0.0677872	0.619828	0.535371	0.770091	2
GDAP1	123.251	-0.0207903	0.0335505	-0.619672	0.535474	0.770091	8
SLC35G1	33.662	-0.0203806	0.0329007	-0.619458	0.535615	0.770091	10
FANCF	51.5525	-0.015488	0.0250042	-0.619418	0.535641	0.770091	11
LRRC36	3.87914	-0.102401	0.165244	-0.619697	0.535457	0.770091	16
AP4B1-AS1	12.5462	0.0262558	0.0424113	0.619076	0.535866	0.770182	1
TATDN2	85.852	0.00969815	0.015667	0.619018	0.535904	0.770182	3
ZHX1	145.37	-0.00906265	0.0146359	-0.619207	0.53578	0.770182	8
CLDND2	4.25289	-0.0374982	0.06057	-0.619089	0.535858	0.770182	19
WDR63	155.396	0.0218404	0.0352939	0.618817	0.536037	0.770239	1
TBX19	17.304	-0.0273904	0.0442819	-0.618546	0.536215	0.770239	1
CPSF3	218.932	-0.00643784	0.0104054	-0.618703	0.536112	0.770239	2
PROB1	10.2258	0.0306509	0.049535	0.618773	0.536066	0.770239	5
DYRK2	69.0088	-0.0285807	0.0462003	-0.618626	0.536163	0.770239	12
IRF9	198.93	0.00966241	0.0156232	0.618464	0.53627	0.770239	14
TSSK6	2.84621	-0.0489579	0.079165	-0.618429	0.536293	0.770239	19
DYRK1A	635.643	-0.00650975	0.010527	-0.618384	0.536322	0.770239	21
SGK1	20.8075	0.0515337	0.0833511	0.618273	0.536396	0.770277	6
EBNA1BP2	524.047	-0.0104617	0.0169242	-0.618151	0.536476	0.770304	1
PROSER2	6.98567	0.0742628	0.120147	0.618101	0.536509	0.770304	10
RCAN3	2.68705	0.085725	0.138741	0.617876	0.536657	0.770448	1
RAD17	205.729	0.0100944	0.0163399	0.617773	0.536725	0.770478	5
GIN1	37.0715	0.0147833	0.0239345	0.617656	0.536802	0.770521	5
ADAMTS6	167.911	0.0343547	0.0556305	0.617552	0.536871	0.770552	5
FBN1	99.876	-0.033656	0.0545305	-0.617197	0.537105	0.770752	15
MEF2A	1372.63	-0.0118136	0.0191392	-0.617248	0.537071	0.770752	15
TAOK2	42.0697	0.0123746	0.0200523	0.617116	0.537158	0.770761	16
UPF1	161.324	-0.00866556	0.0140454	-0.616969	0.537255	0.770832	19
TESK1	30.3634	0.0195855	0.0317791	0.6163	0.537697	0.771194	9
MYO15B	2.63978	-0.0753794	0.122308	-0.61631	0.53769	0.771194	17
HDAC8	529.203	-0.00637939	0.0103492	-0.616412	0.537622	0.771194	X
STRBP	995.559	0.0179175	0.0290798	0.61615	0.537796	0.771268	9
DIABLO	6.84348	-0.0293176	0.0476212	-0.615643	0.53813	0.771408	12
PARP2	97.8346	-0.0131089	0.0212918	-0.615677	0.538108	0.771408	14
ZNF609	804.382	0.00846901	0.0137524	0.615821	0.538012	0.771408	15
OCRL	21.6601	-0.0223203	0.0362425	-0.615859	0.537987	0.771408	X
USP8	402.874	-0.00736701	0.0119701	-0.615453	0.538255	0.77152	15
SCLT1	960.487	-0.0072344	0.0117564	-0.61536	0.538317	0.77154	4
MIER3	38.4311	0.0144614	0.0235093	0.615135	0.538465	0.771617	5
RALGAPA1	369.421	-0.00902725	0.0146739	-0.615192	0.538428	0.771617	14
KDM1A	307.942	-0.0135082	0.0219693	-0.614867	0.538642	0.771803	1
HOOK1	85.1966	-0.0573648	0.0933826	-0.614298	0.539018	0.772106	1
ITGA1	63.8204	-0.052579	0.0855951	-0.614275	0.539033	0.772106	5
CYSTM1	384.727	0.0161774	0.026337	0.614247	0.539052	0.772106	5
DUS2	90.3468	0.0112578	0.0183296	0.614189	0.53909	0.772106	16
TOM1L2	79.4973	-0.0155145	0.0252547	-0.614322	0.539002	0.772106	17
EFCAB14-AS1	8.02326	0.0282634	0.0460923	0.613191	0.53975	0.772179	1
ANKRD36B	71.1979	-0.0192012	0.031284	-0.613772	0.539366	0.772179	2
GRPEL2-AS1	5.44825	0.0343969	0.0560355	0.61384	0.539321	0.772179	5
UBTD1	6.9711	0.0354145	0.0577395	0.613351	0.539644	0.772179	10
FOXN3	982.072	0.0193103	0.0314865	0.613287	0.539687	0.772179	14
UBR1	445.218	0.00643588	0.0104923	0.613391	0.539618	0.772179	15
SNHG21	30.8655	0.0173097	0.0281919	0.613995	0.539218	0.772179	15
TMEM231	20.5542	-0.0311076	0.0507195	-0.613326	0.539661	0.772179	16
ADAT1	89.2437	0.0110793	0.0180687	0.61318	0.539757	0.772179	16
ZNF600	68.9834	-0.0147365	0.0240227	-0.613439	0.539586	0.772179	19
TGM2	11.9498	0.0688114	0.112131	0.613671	0.539433	0.772179	20
TTC26	41.8112	0.0221496	0.0361435	0.612825	0.539992	0.772269	7
INTS8	146.795	0.00949557	0.0154955	0.612797	0.54001	0.772269	8
USP2-AS1	5.60266	0.0547729	0.0893683	0.612889	0.53995	0.772269	11
GATAD2B	630.044	0.00722846	0.0118157	0.611768	0.540691	0.772625	1
PDC	2.39503	-0.0597322	0.0976454	-0.611725	0.54072	0.772625	1
FAM13A	144.208	-0.0691451	0.112951	-0.61217	0.540425	0.772625	4
TSPYL1	74.8101	0.0115143	0.0188302	0.611481	0.540881	0.772625	6
AC022182.2	12.2356	-0.053883	0.0881588	-0.611203	0.541065	0.772625	8
ZNF696	16.5095	0.0212959	0.0348341	0.611352	0.540966	0.772625	8
IDI2-AS1	16.0261	0.0274032	0.044767	0.612129	0.540452	0.772625	10
SFXN4	196.463	-0.0106342	0.0173829	-0.611764	0.540694	0.772625	10
ATP6V0A2	233.349	-0.012211	0.0199576	-0.611846	0.54064	0.772625	12
RIMBP2	23.8687	0.111969	0.183173	0.611271	0.54102	0.772625	12
DNAJC15	586.18	0.018303	0.0299027	0.612084	0.540482	0.772625	13
EBPL	227.296	-0.0133087	0.0217527	-0.611819	0.540657	0.772625	13
GLCE	32.2549	-0.0395832	0.0647407	-0.611411	0.540927	0.772625	15
SYMPK	272.587	0.00650616	0.0106444	0.611229	0.541048	0.772625	19
CENPB	90.195	0.0104575	0.017102	0.611479	0.540883	0.772625	20
RPS21	7961.71	-0.00609904	0.00997653	-0.611339	0.540975	0.772625	20
FCER1G	5.90684	0.0757242	0.123941	0.61097	0.54122	0.772778	1
TMEM63A	59.3338	-0.0131166	0.0214712	-0.610894	0.541269	0.772781	1
CNPPD1	94.7353	-0.0105718	0.0173122	-0.610657	0.541427	0.772938	2
ZFAT	572.676	-0.0139834	0.0229152	-0.610221	0.541715	0.773282	8
MFSD5	29.78	0.0138643	0.0227236	0.610126	0.541778	0.773305	12
CRB3	3.68046	-0.0560046	0.0918351	-0.609839	0.541969	0.773441	19
ZNF362	19.3413	-0.0485509	0.079675	-0.609361	0.542285	0.773497	1
BRD9	229.227	0.00694741	0.0114034	0.609242	0.542364	0.773497	5
CDK9	80.7592	-0.00901079	0.014791	-0.609207	0.542387	0.773497	9
DPF3	47.4096	-0.0697577	0.11447	-0.6094	0.54226	0.773497	14
FCF1	110.973	0.00819035	0.0134392	0.609435	0.542236	0.773497	14
TSHR	5.09406	0.0565463	0.0927701	0.609531	0.542172	0.773497	14
KPNA1	401.551	-0.0077465	0.0127204	-0.608982	0.542536	0.773507	3
ZNF280D	154.127	0.00856976	0.0140842	0.608464	0.54288	0.773928	15
IKBKE	108.557	0.0140215	0.0230514	0.608273	0.543007	0.773973	1
TMEM175	29.8723	0.0188869	0.0310484	0.608305	0.542985	0.773973	4
MECP2	241.605	0.00734741	0.0120893	0.607759	0.543347	0.774255	X
SEC31A	697.752	0.00843674	0.0138886	0.607457	0.543547	0.774473	4
EFCAB11	108.593	-0.0135234	0.0222673	-0.607321	0.543638	0.774535	14
RAPH1	44.0391	-0.0177588	0.0292574	-0.606986	0.54386	0.774668	2
WDR5B	6.94702	0.0301967	0.0497587	0.606863	0.543942	0.774668	3
ZNF322	79.2335	-0.0110319	0.018179	-0.606847	0.543952	0.774668	6
DNAJC25	74.5988	0.0131742	0.0217047	0.606978	0.543866	0.774668	9
CNP	72.0035	-0.0117735	0.0194099	-0.606572	0.544135	0.774768	17
PAWR	293.75	-0.0209374	0.0345286	-0.606379	0.544263	0.774845	12
POLG	97.4661	-0.00841693	0.0138814	-0.606348	0.544284	0.774845	15
MPZ	5.57383	0.0390729	0.0644553	0.606202	0.544381	0.774915	1
RBFOX1	14.6334	-0.0928042	0.153153	-0.605957	0.544543	0.775078	16
CLDND1	206.232	0.00769087	0.0126971	0.605717	0.544703	0.775238	3
UBE2V2	348.079	0.00680714	0.0112399	0.605624	0.544764	0.775258	8
TMEM38B	108.576	-0.0146239	0.0241533	-0.605462	0.544872	0.775343	9
NBL1	7.21181	0.0489873	0.0809206	0.605375	0.54493	0.775358	1
CAMP	6.90046	-0.0719874	0.118937	-0.605254	0.54501	0.775405	3
CD72	37.8406	0.0276484	0.0456895	0.605136	0.545089	0.775449	9
MS4A15	4.79941	-0.0446623	0.0738197	-0.605019	0.545166	0.775492	11
TXNDC15	133.008	-0.0115077	0.0190304	-0.604702	0.545377	0.775689	5
SLC7A7	46.142	-0.0379588	0.0627764	-0.604666	0.545401	0.775689	14
PIP5KL1	2.44741	-0.052279	0.08657	-0.603893	0.545915	0.776286	9
LEMD3	147.796	0.0107405	0.0177855	0.603892	0.545915	0.776286	12
ETV2	4.04296	0.0436546	0.0723497	0.603383	0.546254	0.776564	19
SASH3	275.905	0.0120523	0.0199795	0.603233	0.546354	0.776638	X
CD24	50.4618	-0.0638166	0.105842	-0.602942	0.546547	0.776846	6
B3GAT2	10.2688	-0.0238867	0.0396256	-0.60281	0.546635	0.776903	6
SUCO	154.272	0.00961847	0.0159629	0.60255	0.546808	0.777066	1
SLC14A2	4.15148	0.0708666	0.117622	0.602493	0.546846	0.777066	18
DHX57	135.502	-0.0102548	0.0170285	-0.602214	0.547032	0.777133	2
PLAG1	27.5418	0.0474039	0.0787167	0.602208	0.547035	0.777133	8
AK8	8.73338	-0.0623071	0.103459	-0.602241	0.547013	0.777133	9
EIF2D	142.582	0.00983534	0.0163436	0.601786	0.547316	0.777274	1
ZKSCAN7	12.6078	0.0272372	0.0452553	0.601857	0.547269	0.777274	3
PPIP5K2	294.537	0.0102192	0.0169814	0.60179	0.547314	0.777274	5
ZNF225	13.4037	0.0219082	0.0364201	0.60154	0.54748	0.777426	19
TCEAL1	30.6256	0.0170814	0.0284089	0.60127	0.54766	0.777546	X
EBF1	1008.31	-0.0255499	0.0425171	-0.600932	0.547886	0.777798	5
MANBA	304.405	-0.0108413	0.0180565	-0.60041	0.548233	0.778052	4
HLA-DQA2	225.835	-0.114071	0.190086	-0.600105	0.548436	0.778052	6
IBTK	338.38	-0.00877653	0.0146215	-0.600249	0.54834	0.778052	6
NUDT14	16.0541	0.0299367	0.0498642	0.600364	0.548264	0.778052	14
NPRL3	161.08	0.0099801	0.016629	0.600164	0.548397	0.778052	16
TTC25	3.06394	0.0471892	0.0786072	0.600317	0.548295	0.778052	17
STX16	259.782	0.00782821	0.0130443	0.600124	0.548423	0.778052	20
PTCH2	10.4446	-0.0248225	0.0413747	-0.599943	0.548544	0.778123	1
FBXW7	1836.74	-0.0133725	0.0223015	-0.599625	0.548756	0.778148	4
CLYBL	125.844	-0.0180358	0.0300726	-0.59974	0.548679	0.778148	13
PRPF39	152.289	-0.0068123	0.0113612	-0.599609	0.548767	0.778148	14
CMTM3	20.3553	-0.0522185	0.087095	-0.599558	0.548801	0.778148	16
RNF168	363.368	0.0115893	0.0193431	0.599143	0.549077	0.77827	3
LENG1	63.5027	0.0114976	0.0191919	0.599088	0.549114	0.77827	19
ZNF770	176.5	-0.00826297	0.0137947	-0.598998	0.549174	0.778271	15
SPDYE2	57.2658	0.0385628	0.0644237	0.598582	0.549452	0.77849	7
STX2	96.7148	0.0136202	0.0227558	0.598538	0.549481	0.77849	12
IGHV3-48	10.0987	-0.174978	0.292371	-0.59848	0.54952	0.77849	14
FANCC	286.051	0.0126484	0.0211435	0.598216	0.549695	0.778645	9
BCO2	14.1631	0.0285678	0.0477647	0.598095	0.549777	0.778651	11
SCHIP1	1.84394	0.10415	0.174218	0.597818	0.549961	0.778737	3
PRDM1	175.891	0.0346719	0.058	0.597792	0.549979	0.778737	6
GLRX3	411.901	0.0063169	0.0105671	0.597789	0.549981	0.778737	10
FCRL4	20.4719	0.0662142	0.110817	0.59751	0.550167	0.778865	1
CCZ1B	92.9857	0.0238029	0.0398632	0.597114	0.550431	0.779037	7
ZSCAN30	58.1038	0.0148199	0.0248173	0.597162	0.550399	0.779037	18
PCGF1	28.0089	0.0147081	0.02466	0.596435	0.550884	0.77917	2
CCND3	142.532	-0.0171776	0.028795	-0.596547	0.55081	0.77917	6
SAMD9L	340.292	0.0179492	0.0300922	0.596473	0.550859	0.77917	7
CNGB3	2.7071	0.0621838	0.104261	0.596423	0.550893	0.77917	8
ST20-AS1	8.57016	-0.0287176	0.048121	-0.596778	0.550655	0.77917	15
TVP23A	25.1504	-0.0476768	0.0799411	-0.5964	0.550908	0.77917	16
LINC00662	111.355	-0.0178787	0.0299579	-0.596795	0.550644	0.77917	19
MT-ND1	12636.6	0.0108327	0.0181578	0.596587	0.550783	0.77917	MT
FAM193A	336.625	-0.00693835	0.0116378	-0.596191	0.551048	0.779207	4
DANT2	302.906	0.0795636	0.133433	0.596281	0.550987	0.779207	X
RBM10	188.719	0.00680596	0.0114228	0.595821	0.551295	0.779446	X
POLE3	262.618	-0.0119635	0.0200924	-0.595428	0.551557	0.779683	9
SEC62-AS1	6.21315	0.0309498	0.0519993	0.595196	0.551712	0.779766	3
FAM215B	21.4161	0.023632	0.0397007	0.595255	0.551673	0.779766	17
LYG2	4.85104	-0.0411748	0.0692308	-0.594747	0.552013	0.780123	2
TRA2A	494.295	0.00673267	0.0113223	0.594639	0.552085	0.780158	7
ACSS1	40.8087	-0.0189816	0.0319292	-0.594491	0.552184	0.780165	20
RGS13	42.1581	-0.0842056	0.14171	-0.594212	0.552371	0.780311	1
ZFP57	6.74753	0.157582	0.265205	0.594189	0.552385	0.780311	6
IL18RAP	2.76129	0.086587	0.145817	0.593804	0.552643	0.780511	2
DNAJB12	143.193	0.00690908	0.0116361	0.593763	0.55267	0.780511	10
DCAF11	115.793	-0.0085175	0.0143498	-0.593564	0.552804	0.780632	14
HECTD1	492.454	-0.00521813	0.0087939	-0.59338	0.552927	0.780738	14
CD4	3.90559	-0.101927	0.171807	-0.593265	0.553004	0.780779	12
SLC26A8	2.90023	-0.0632528	0.106639	-0.593148	0.553082	0.78082	6
UNKL	79.9292	0.0107994	0.0182091	0.593078	0.553129	0.78082	16
FAM120B	313.067	0.00856531	0.0144444	0.592986	0.553191	0.78084	6
RCHY1	92.5082	0.00966135	0.0163102	0.59235	0.553616	0.781238	4
MIS12	103.9	0.0115181	0.0194446	0.592352	0.553615	0.781238	17
UBD	9.31192	-0.0707778	0.119516	-0.592202	0.553715	0.78131	6
ZMYM1	11.3894	0.0304404	0.0514102	0.592108	0.553778	0.781331	1
LINC00276	7.01964	-0.0849905	0.143589	-0.591902	0.553916	0.781374	2
TERT	2.12842	-0.109366	0.184886	-0.59153	0.554166	0.781404	5
DYNLT1	254.91	-0.0152289	0.0257437	-0.591559	0.554146	0.781404	6
SCRN3	65.6566	-0.0130698	0.0221026	-0.591324	0.554304	0.781531	2
PGAP3	9.75356	0.0263135	0.0445171	0.591088	0.554461	0.78155	17
TRIM68	13.8798	0.0203951	0.0345241	0.59075	0.554688	0.781802	11
SLC25A34	2.79983	0.055535	0.0941776	0.589683	0.555403	0.78198	1
PLOD2	5.51067	0.116748	0.198009	0.589607	0.555454	0.78198	3
TFPI2	10.3806	0.124642	0.211324	0.589815	0.555315	0.78198	7
RBM12B	112.356	0.00772358	0.0130859	0.590222	0.555042	0.78198	8
MROH6	3.45119	-0.0436309	0.0739836	-0.589737	0.555367	0.78198	8
USP12-AS1	16.9745	-0.0249602	0.0422859	-0.590271	0.555009	0.78198	13
DOCK9	68.3393	0.0528486	0.0896227	0.589678	0.555406	0.78198	13
VPS39	154.642	-0.00894875	0.0151761	-0.589661	0.555418	0.78198	15
SPIB	204.834	0.0216919	0.0367831	0.589725	0.555375	0.78198	19
NNAT	3.08632	0.0741997	0.125856	0.58956	0.555486	0.78198	20
AP000350.6	4.43984	0.0969393	0.164403	0.589646	0.555428	0.78198	22
PIR	174.664	-0.0225404	0.0381864	-0.590273	0.555007	0.78198	X
IFIT5	72.4111	-0.0181666	0.0308675	-0.588534	0.556174	0.782813	10
SRP68	169.775	-0.008251	0.0140194	-0.588539	0.55617	0.782813	17
S100A4	341.172	-0.0510806	0.0868082	-0.588431	0.556243	0.782815	1
NEUROG2	7.40192	-0.0629166	0.10693	-0.588388	0.556272	0.782815	4
NUDT19	95.0305	-0.0119911	0.0203843	-0.588249	0.556365	0.782879	19
OCEL1	25.4674	0.0204876	0.034852	0.587844	0.556637	0.783194	19
SSH1	178.994	-0.0157041	0.0267349	-0.5874	0.556935	0.783411	12
FAIM	90.7747	-0.029598	0.0504286	-0.586929	0.557251	0.783788	3
MRPL52	788.748	0.00816948	0.0139294	0.58649	0.557546	0.784135	14
PRRT3-AS1	5.62712	-0.0404042	0.0689188	-0.586259	0.557701	0.784141	3
MTRF1	104.748	0.00889188	0.0151687	0.586197	0.557743	0.784141	13
MKNK2	639.543	0.0250042	0.0426522	0.586236	0.557717	0.784141	19
YJEFN3	17.9795	0.019045	0.0324859	0.586255	0.557704	0.784141	19
RAD21	679.817	-0.00663595	0.0113224	-0.586091	0.557814	0.784174	8
SIDT2	30.4889	0.0213638	0.0364574	0.585995	0.557879	0.784197	11
GPN2	101.924	-0.00786448	0.0134239	-0.585855	0.557973	0.784261	1
COIL	124.121	-0.00739733	0.0126435	-0.585068	0.558502	0.78487	17
KLHL6	32.9819	-0.0480996	0.0822224	-0.584993	0.558552	0.784872	3
NDUFA3	434.221	-0.00833525	0.014255	-0.584724	0.558733	0.785059	19
CLP1	47.4494	-0.0110731	0.0189418	-0.584585	0.558827	0.785104	11
SRA1	382.607	0.00961198	0.0164603	0.58395	0.559254	0.785357	5
USP42	129.948	0.0129422	0.0221638	0.583935	0.559264	0.785357	7
BNIP3L	68.9497	0.0154129	0.0263961	0.583907	0.559283	0.785357	8
RPL27A	8651.23	0.00642579	0.0110013	0.584091	0.559159	0.785357	11
BDNF-AS	26.9377	0.0255424	0.0437241	0.584172	0.559105	0.785357	11
TFB2M	122.59	0.00992953	0.0170101	0.583743	0.559393	0.785377	1
URB1-AS1	8.84594	0.0343928	0.0589174	0.583746	0.559391	0.785377	21
RAP1A	1399.02	-0.0101375	0.0173723	-0.583542	0.559528	0.785431	1
GRAP	51.2235	-0.0189237	0.0324281	-0.583557	0.559519	0.785431	17
LRRC23	106.259	0.00939718	0.0161082	0.58338	0.559638	0.785517	12
RPA4	3.39673	0.0386881	0.0663536	0.58306	0.559853	0.785752	X
HMOX2	208.977	-0.00816916	0.0140134	-0.582954	0.559924	0.785784	16
POM121C	246.42	0.00746824	0.0128139	0.582823	0.560012	0.78584	7
RUNX1	185.238	0.0431032	0.074005	0.582437	0.560273	0.786002	21
PCGF5	578.15	-0.0114144	0.0196038	-0.582256	0.560395	0.786106	10
STEAP1B	239.4	-0.00869691	0.0149558	-0.581506	0.5609	0.786747	7
HORMAD2-AS1	2.87509	0.0770645	0.132584	0.581251	0.561071	0.786824	22
MIXL1	5.40907	0.0567521	0.097707	0.580839	0.561349	0.787067	1
TIAM2	241.776	0.0218299	0.0375854	0.580808	0.56137	0.787067	6
RDH5	16.4977	-0.0225024	0.0387532	-0.580659	0.56147	0.78714	12
ATG4C	138.863	-0.0140205	0.0241631	-0.580245	0.561749	0.787464	1
TNK2-AS1	3.26707	-0.0495917	0.0855038	-0.579994	0.561918	0.787565	3
SLC26A11	6.77041	0.033829	0.0583258	0.580001	0.561914	0.787565	17
MRPS7	316.233	0.00861089	0.0148528	0.57975	0.562083	0.787661	17
ZNF621	65.4693	0.0106731	0.0184371	0.578895	0.56266	0.788198	3
WNT11	1.89039	0.125428	0.216722	0.578749	0.562759	0.788239	11
ROGDI	16.8383	-0.0313011	0.054088	-0.578708	0.562786	0.788239	16
LHFPL3-AS1	3.79014	0.0842619	0.145684	0.57839	0.563001	0.788445	7
IER3IP1	310.894	-0.00773025	0.0133661	-0.578347	0.56303	0.788445	18
GALE	56.7421	-0.0175157	0.0303024	-0.57803	0.563244	0.788574	1
RUBCNL	174.235	-0.0489067	0.0846143	-0.577995	0.563267	0.788574	13
RAPGEF4	3.81567	-0.0544086	0.0941622	-0.577818	0.563387	0.788606	2
MRPL11	442.524	0.00786494	0.0136114	0.57782	0.563386	0.788606	11
ETF1	507.371	0.00639544	0.0110745	0.577494	0.563606	0.788752	5
PRC1-AS1	27.8264	-0.0158209	0.0273971	-0.577465	0.563625	0.788752	15
ASPA	2.20219	-0.103671	0.179533	-0.577449	0.563636	0.788752	17
MYH15	4.98629	-0.0493576	0.0855318	-0.577067	0.563894	0.788977	3
ZBTB9	10.4542	-0.0229717	0.0398141	-0.576974	0.563957	0.788998	6
MREG	271.114	-0.0202465	0.0351044	-0.576751	0.564108	0.789026	2
IL5RA	3.04104	0.0624262	0.108229	0.576798	0.564076	0.789026	3
ENTPD2	4.1208	-0.11158	0.193474	-0.576721	0.564128	0.789026	9
VAV2	338.691	0.0109678	0.0190232	0.576551	0.564243	0.789059	9
TPR	1057.83	0.00485017	0.00841948	0.576066	0.564571	0.789286	1
RPL35A	7237.63	-0.00695463	0.0120735	-0.576024	0.564599	0.789286	3
E2F4	170.086	0.00674312	0.0117109	0.575798	0.564752	0.789432	16
TAPBP	729.938	0.00925742	0.0160846	0.575544	0.564923	0.789458	6
DNM1	9.9866	-0.0342052	0.059426	-0.575594	0.56489	0.789458	9
SPON1	11.1923	-0.0310052	0.0538768	-0.575483	0.564964	0.789458	11
SCIMP	324.385	0.0307055	0.0533427	0.575628	0.564867	0.789458	17
ABCA12	24.9848	-0.0593901	0.103261	-0.575146	0.565193	0.789574	2
DENND6A	143.879	0.00907725	0.015787	0.574984	0.565302	0.789579	3
PDP2	31.051	-0.0168262	0.0292704	-0.574854	0.56539	0.789579	16
PIK3R5	305.354	-0.0324075	0.0563631	-0.574977	0.565307	0.789579	17
CTSB	36.364	0.0247917	0.0431543	0.574489	0.565637	0.78972	8
DDX47	10.9453	0.0233374	0.0406279	0.574418	0.565685	0.78972	12
LINC01531	2.66928	0.0838768	0.145983	0.574567	0.565584	0.78972	19
KPTN	20.1108	0.0169851	0.029568	0.574444	0.565667	0.78972	19
TAZ	63.0624	-0.0109093	0.018999	-0.574203	0.565831	0.789788	X
LRRC69	89.462	0.0129618	0.0225846	0.573922	0.56602	0.789985	8
CD2AP	580.351	0.00789373	0.0137578	0.573762	0.566129	0.790069	6
CLEC4C	4.13191	-0.0972207	0.169645	-0.573083	0.566588	0.790439	12
LINC00334	2.40112	-0.210233	0.366842	-0.573087	0.566585	0.790439	21
KIF18A	211.829	0.0121952	0.0212834	0.572989	0.566652	0.790461	11
MAPKAPK5-AS1	63.5438	-0.00963571	0.0168333	-0.572419	0.567038	0.790864	12
NFIX	5.54006	-0.0515026	0.09	-0.572251	0.567152	0.790955	19
DCDC2B	4.91317	0.0358704	0.0627543	0.571601	0.567593	0.790961	1
FHIT	1582.46	0.0146105	0.025574	0.571302	0.567795	0.790961	3
LAT2	575.363	0.00750299	0.0131365	0.571155	0.567895	0.790961	7
FANCG	39.1036	-0.0135776	0.0237553	-0.571561	0.567619	0.790961	9
ADIPOR2	317.453	-0.00665532	0.0116491	-0.571316	0.567785	0.790961	12
TMEM117	578.093	-0.0142672	0.0249517	-0.571793	0.567462	0.790961	12
TRAF3	1715.57	0.00909646	0.0159222	0.571306	0.567792	0.790961	14
SLC30A4	7.25725	-0.0551599	0.09651	-0.571547	0.567629	0.790961	15
TAX1BP3	31.4383	0.0178043	0.0311756	0.571099	0.567933	0.790961	17
TXNL4A	653.323	0.00653778	0.0114291	0.572029	0.567302	0.790961	18
RIBC2	9.61854	-0.0621854	0.108881	-0.571132	0.56791	0.790961	22
MARS2	35.4724	-0.0156651	0.0274576	-0.57052	0.568325	0.791131	2
WDR12	286.711	-0.00856277	0.0150129	-0.570361	0.568433	0.791131	2
EEF1B2	4349.87	-0.00770382	0.013509	-0.570274	0.568492	0.791131	2
ZCWPW1	27.3903	0.0188451	0.0330392	0.570386	0.568416	0.791131	7
TRPS1	132.459	0.0600918	0.105368	0.570306	0.56847	0.791131	8
TMCC3	239.483	0.0178411	0.0312765	0.57043	0.568386	0.791131	12
ZNF264	60.741	-0.0120256	0.0210743	-0.570628	0.568252	0.791131	19
ARAF	81.8809	0.00898061	0.0157396	0.570576	0.568287	0.791131	X
NPIPB5	92.1442	0.0146461	0.02569	0.57011	0.568603	0.791219	16
PEF1	104.883	0.00939957	0.016513	0.569223	0.569205	0.791745	1
RAB18	242.246	0.00672459	0.0118142	0.569194	0.569225	0.791745	10
SP110	635.387	0.0146037	0.0256629	0.569058	0.569317	0.791806	2
FAM218A	7.92837	-0.0311273	0.0547124	-0.568926	0.569406	0.791862	4
ZBTB22	10.4717	0.0262756	0.0462259	0.568418	0.569751	0.791953	6
LINC01006	27.0197	0.0232565	0.0408908	0.568746	0.569529	0.791953	7
EXD3	41.7738	-0.0177536	0.0312293	-0.568491	0.569702	0.791953	9
MRPL17	327.316	0.00805281	0.0141605	0.568679	0.569574	0.791953	11
DRAP1	464.421	-0.00858117	0.015097	-0.568401	0.569763	0.791953	11
ERICH3	24.0982	0.0771525	0.135759	0.568307	0.569827	0.791974	1
GPR19	12.831	-0.0304259	0.0535598	-0.568074	0.569985	0.792059	12
MICU1	347.987	-0.00943877	0.0166339	-0.56744	0.570415	0.792589	10
ATP11C	290.203	0.0101059	0.0178183	0.567167	0.570601	0.792712	X
CCNH	310.543	-0.00683746	0.0120588	-0.567008	0.570709	0.792794	5
VILL	14.0787	0.0209555	0.036971	0.566809	0.570844	0.792914	3
SEMA4A	164.132	-0.0197479	0.0348546	-0.566579	0.571	0.792929	1
PPIF	292.543	0.0138634	0.0244632	0.566707	0.570913	0.792929	10
IPP	66.9097	-0.0113556	0.0200511	-0.566331	0.571168	0.793095	1
LINC01185	4.02079	0.043804	0.0773699	0.566163	0.571283	0.793143	2
FAM156A	9.62867	0.0263265	0.0465019	0.566138	0.5713	0.793143	X
LTBP4	20.3681	0.0234995	0.0415197	0.565984	0.571405	0.79322	19
LRRC37A	10.6193	-0.0350389	0.0619248	-0.56583	0.571509	0.793298	17
PHTF1	295.953	-0.0122811	0.021718	-0.565481	0.571746	0.793474	1
LNX1-AS1	2.09555	0.100127	0.177059	0.565503	0.571732	0.793474	4
THAP6	71.1526	-0.0100182	0.0177179	-0.565429	0.571782	0.793474	4
PSEN2	18.6688	-0.0232189	0.0410734	-0.565303	0.571868	0.793511	1
KCNJ13	5.15537	0.0319918	0.0566015	0.565211	0.57193	0.793511	2
FDX1	221.008	-0.0148052	0.0261958	-0.565174	0.571955	0.793511	11
SLC16A4	55.5665	-0.0123287	0.0218282	-0.564809	0.572204	0.793661	1
PPP1R3F	23.1757	-0.0163613	0.0289682	-0.564801	0.572209	0.793661	X
GPS1	120.845	-0.00800794	0.0141821	-0.564652	0.57231	0.793734	17
LIN7B	5.9677	0.0362505	0.0642098	0.564563	0.572371	0.79375	19
MIIP	81.9641	0.0123302	0.0218545	0.564194	0.572622	0.794031	1
RFX1	72.3754	-0.0117942	0.0209081	-0.564099	0.572687	0.794053	19
UBE2J2	220.791	0.00605536	0.0107429	0.56366	0.572986	0.794265	1
RTCA-AS1	12.2	-0.023349	0.0414136	-0.563799	0.572891	0.794265	1
WDR90	24.3581	0.0176324	0.0312803	0.563691	0.572964	0.794265	16
ARHGEF38	9.93063	0.0228347	0.0405261	0.563455	0.573125	0.79439	4
UQCRQ	1045.29	0.00651264	0.0115733	0.562731	0.573618	0.795006	5
ALG10B	26.3155	-0.0175771	0.0312432	-0.56259	0.573714	0.795009	12
ASB7	94.9542	0.0102103	0.0181489	0.562584	0.573718	0.795009	15
SLC36A1	47.523	0.0178869	0.031806	0.562376	0.57386	0.79509	5
LMBRD1	311.464	-0.0119565	0.0212654	-0.562252	0.573944	0.795113	6
PAQR7	7.68444	0.0301068	0.0536127	0.561561	0.574415	0.79557	1
L2HGDH	124.038	-0.0110412	0.0196691	-0.561347	0.574561	0.795704	14
SDHA	296.365	0.00737788	0.0131492	0.561091	0.574735	0.795878	5
DNLZ	5.72959	0.0423311	0.0754804	0.560822	0.574919	0.796064	9
PLCXD2	29.1411	0.0255583	0.0455948	0.560554	0.575102	0.796182	3
TBX21	22.9891	0.0626369	0.111809	0.560214	0.575334	0.796435	17
DOK4	5.38768	-0.0497524	0.0888554	-0.559925	0.57553	0.796437	16
IFNAR2	485.349	0.0119529	0.0213434	0.560029	0.575459	0.796437	21
SYP	11.0275	-0.0257663	0.0460152	-0.559952	0.575512	0.796437	X
PRKAR2A	275.947	0.00920162	0.0164418	0.559647	0.57572	0.796497	3
TMPRSS11D	2.6386	0.0641661	0.11464	0.559716	0.575673	0.796497	4
MZT1	219.444	-0.0082498	0.0147396	-0.559705	0.575681	0.796497	13
ANKRD18A	9.08744	0.0807211	0.144337	0.559255	0.575988	0.796568	9
ZFYVE19	35.6422	-0.0150973	0.0269901	-0.559364	0.575913	0.796568	15
ANAPC13	134.979	0.0103367	0.0184891	0.559069	0.576115	0.796635	3
CNPY3	274.204	0.00748453	0.0133948	0.558765	0.576322	0.796635	6
SPOCK2	2.80172	0.0630367	0.112825	0.558713	0.576358	0.796635	10
PUS7L	206.964	0.00914411	0.0163643	0.558783	0.57631	0.796635	12
DZIP1	10.5102	-0.0872805	0.156182	-0.558838	0.576272	0.796635	13
TTC28-AS1	38.94	-0.0173196	0.0309902	-0.558873	0.576248	0.796635	22
CDC42-IT1	5.4773	0.0302268	0.0541115	0.558603	0.576433	0.796642	1
CEP57	411.861	-0.00637794	0.0114185	-0.558562	0.576461	0.796642	11
HGH1	41.3045	-0.0146724	0.0262758	-0.558402	0.57657	0.796658	8
COL5A1	15.3293	0.0801095	0.143459	0.558416	0.576561	0.796658	9
EGFR	6.4815	0.105191	0.188414	0.558297	0.576641	0.796689	7
CACNA1D	39.8283	-0.0442459	0.0792746	-0.558134	0.576753	0.796712	3
SORBS2	108.66	-0.0572753	0.102749	-0.557428	0.577235	0.797148	4
SOX4	250.677	-0.0267077	0.0479225	-0.557309	0.577316	0.797148	6
AMOT	11.7304	-0.0824861	0.148049	-0.557152	0.577423	0.797229	X
ECT2L	6.00524	0.031944	0.0573423	0.557075	0.577476	0.797234	6
NFKB2	230.605	-0.0115734	0.0207869	-0.556763	0.57769	0.797434	10
ST5	11.8485	-0.0373016	0.0670242	-0.556539	0.577843	0.797434	11
NR4A1	13.1699	0.0383097	0.0688286	0.556596	0.577803	0.797434	12
ZC3H10	14.6815	0.0179762	0.032302	0.556505	0.577866	0.797434	12
LAGE3	135.119	0.0114774	0.0206206	0.556597	0.577802	0.797434	X
LAPTM5	1389.26	0.0164373	0.0295518	0.556222	0.578059	0.797442	1
ERMAP	36.4597	0.0150446	0.0270898	0.555359	0.578649	0.797442	1
MNDA	200.881	0.0343691	0.0618455	0.555724	0.578399	0.797442	1
ZC3H11A	8.93185	0.0231536	0.0416418	0.556019	0.578198	0.797442	1
SLC30A5	192.101	-0.00721497	0.012974	-0.556111	0.578135	0.797442	5
UFL1-AS1	44.4136	0.0293947	0.0529159	0.555498	0.578554	0.797442	6
AIRN	3.0034	-0.0496802	0.0894289	-0.555527	0.578534	0.797442	6
SCRN1	212.333	-0.0139961	0.0251963	-0.555483	0.578564	0.797442	7
PIBF1	502.252	0.00626307	0.0112742	0.55552	0.578539	0.797442	13
RPUSD1	90.2408	-0.0111987	0.0201561	-0.555601	0.578484	0.797442	16
SBNO2	71.3524	-0.0101326	0.018242	-0.555456	0.578583	0.797442	19
ZNF77	15.3045	-0.0200674	0.0361124	-0.555692	0.578421	0.797442	19
ADCK1	37.2442	0.0155363	0.0279881	0.555104	0.578824	0.797608	14
LINC01494	10.0433	-0.0261021	0.0470805	-0.554415	0.579295	0.797961	2
CPNE7	60.5439	0.031372	0.0565893	0.55438	0.579319	0.797961	16
FAM160B2	29.6894	0.0140785	0.0254103	0.554048	0.579546	0.798117	8
ZSWIM5	13.3725	-0.0319827	0.0577628	-0.55369	0.579791	0.798333	1
TGFBR1	108.262	-0.0145507	0.0262976	-0.55331	0.580051	0.798624	9
AAMDC	84.7351	0.0142054	0.025677	0.553234	0.580104	0.798629	11
SRRT	328.638	0.00666472	0.01205	0.553088	0.580203	0.798661	7
TAS2R30	5.44843	-0.0305364	0.0552317	-0.552878	0.580347	0.798761	12
ASAP2	2.84913	-0.106568	0.1929	-0.552451	0.580639	0.798946	2
PPM1G	1120.51	0.0062332	0.0112854	0.552324	0.580727	0.798946	2
MCM8	186.992	-0.0112354	0.0203407	-0.552361	0.580701	0.798946	20
PTCD3	296.091	0.00623898	0.0113017	0.552039	0.580922	0.799114	2
TENM3	12.903	-0.112789	0.204364	-0.551903	0.581015	0.799114	4
RPL10A	6370.38	-0.00617308	0.0111861	-0.551854	0.581049	0.799114	6
TNRC6A	495.812	0.0053554	0.00970478	0.551831	0.581064	0.799114	16
CDH26	2.50998	-0.0581663	0.105414	-0.551788	0.581094	0.799114	20
PRELID1	1518.84	0.00706617	0.0128101	0.55161	0.581216	0.799214	5
ARID4B	646.538	-0.00902228	0.016362	-0.551418	0.581347	0.799261	1
ITPRIPL2	25.6358	-0.0264707	0.0479993	-0.551481	0.581304	0.799261	16
COQ8A	37.1256	-0.0160907	0.029194	-0.551165	0.58152	0.799297	1
TIRAP	40.8167	0.0132297	0.0240033	0.551162	0.581523	0.799297	11
MIS18BP1	556.521	-0.0075089	0.0136255	-0.551093	0.58157	0.799297	14
TNRC18	131.538	-0.0163749	0.0297372	-0.550656	0.58187	0.799507	7
ZNF516	138.651	0.0282103	0.0512294	0.550666	0.581863	0.799507	18
CKLF	88.9508	0.0460795	0.0836971	0.550551	0.581942	0.799538	16
PRC1	314.654	-0.0105441	0.0191671	-0.550116	0.58224	0.79978	15
TYW5	112.938	0.0089336	0.0162641	0.549283	0.582811	0.800395	2
GALNT14	14.4881	0.125566	0.22863	0.549208	0.582863	0.800399	2
SPDYE5	21.2686	-0.0201793	0.0367529	-0.549053	0.582969	0.800477	7
LAMTOR2	268.272	-0.00636656	0.0116024	-0.548729	0.583191	0.80049	1
AFF1	998.166	-0.0117257	0.0213706	-0.548681	0.583224	0.80049	4
LMNB1	506.016	0.0103033	0.0187856	0.548467	0.583371	0.80049	5
FAM214A	300.073	0.0202548	0.036912	0.548733	0.583189	0.80049	15
GTPBP6	191.406	0.0108895	0.0198444	0.548743	0.583182	0.80049	X
AC104532.2	14.8361	-0.0216727	0.0395244	-0.548338	0.58346	0.800544	19
LINC00115	5.56042	0.035175	0.0641617	0.548225	0.583538	0.800583	1
ADD2	2.23129	0.120374	0.219614	0.548117	0.583611	0.800617	2
FCHSD2	2612.26	-0.00849153	0.0154955	-0.547998	0.583693	0.800644	11
MCM3AP	181.751	0.00675777	0.0123329	0.547946	0.583729	0.800644	21
DENND5B	596.512	0.0326264	0.0595569	0.547819	0.583816	0.800696	12
MOCS2	63.557	0.0127325	0.0232503	0.547628	0.583947	0.800701	5
PPARD	89.4002	0.0119177	0.0217585	0.547726	0.58388	0.800701	6
KCNN1	13.5944	0.0450259	0.0822351	0.547527	0.584017	0.800702	19
MMP24	25.2406	0.0247968	0.0453046	0.547335	0.584149	0.800815	20
INTS9	244.914	-0.0082814	0.0151488	-0.54667	0.584605	0.801356	8
ZCCHC8	184.576	0.00737014	0.0134832	0.546617	0.584642	0.801356	12
UXT	483.196	-0.00540365	0.00989298	-0.546211	0.584921	0.801604	X
ZDHHC17	167.007	-0.00795447	0.014569	-0.545987	0.585075	0.801748	12
CLCN5	65.0688	-0.0187208	0.0343062	-0.545696	0.585275	0.801955	X
NUB1	570.041	-0.017919	0.0328663	-0.545211	0.585609	0.802344	7
SFMBT1	243.66	0.0110799	0.0203439	0.54463	0.586008	0.802379	3
HHIP-AS1	2.09317	-0.147718	0.271146	-0.544791	0.585898	0.802379	4
AC079781.5	225.053	0.0108378	0.019891	0.544858	0.585851	0.802379	7
VPS37C	42.9596	-0.0172756	0.0317048	-0.544891	0.585829	0.802379	11
ABCB9	14.1857	-0.0417333	0.076631	-0.544601	0.586028	0.802379	12
SLA2	5.07084	0.0384319	0.0705587	0.544679	0.585974	0.802379	20
IFNGR2	325.151	-0.0112663	0.0206858	-0.544636	0.586004	0.802379	21
PIK3IP1	7.76052	-0.0346987	0.0636609	-0.545056	0.585715	0.802379	22
MZB1	733.278	0.0240693	0.0442093	0.54444	0.586139	0.802396	5
ADIRF	21.3884	-0.049137	0.0902727	-0.544317	0.586223	0.802444	10
CYFIP2	357.708	0.00789653	0.0145097	0.544226	0.586286	0.802463	5
ACAD10	83.5861	0.0101456	0.0186449	0.544151	0.586338	0.802466	12
DPH2	75.6835	0.0121964	0.02242	0.543999	0.586442	0.802474	1
HS1BP3	18.283	-0.0195503	0.0359351	-0.544043	0.586412	0.802474	2
KCTD3	72.5457	0.0134879	0.0248021	0.54382	0.586565	0.802558	1
CMTM7	17.7998	-0.0370659	0.068174	-0.543695	0.586651	0.802558	3
SUN1	163.302	0.0106853	0.0196507	0.543764	0.586604	0.802558	7
TRMT2A	60.4881	-0.0112745	0.0207493	-0.543369	0.586875	0.802797	22
CDKAL1	969.622	0.00516727	0.00951246	0.543211	0.586985	0.802879	6
SOX2-OT	16.0419	0.0370212	0.0681814	0.542981	0.587143	0.802929	3
IFT43	67.0736	0.0126466	0.0232927	0.542944	0.587169	0.802929	14
HELZ	263.503	0.0102699	0.0189105	0.54308	0.587075	0.802929	17
NDUFAF1	86.8246	-0.00941757	0.0173479	-0.542865	0.587222	0.802935	15
KRT18	4.47382	-0.0903577	0.166502	-0.542681	0.587349	0.802976	12
RNF113A	63.9512	0.00880997	0.0162364	0.542607	0.5874	0.802976	X
BTBD3	22.7832	0.0572947	0.105636	0.542379	0.587558	0.803124	20
SAPCD2	23.8082	0.0337494	0.0622466	0.542188	0.587689	0.803236	9
CASZ1	25.1776	0.0238885	0.0440879	0.541837	0.587931	0.803253	1
ST7-OT4	10.2666	-0.0271596	0.0501923	-0.541111	0.588431	0.803253	7
IL7	337.716	-0.0335023	0.0619156	-0.541097	0.588441	0.803253	8
MRPS2	153.343	-0.0100608	0.0185626	-0.541993	0.587823	0.803253	9
CRACR2B	5.96655	-0.0452762	0.0836051	-0.541548	0.58813	0.803253	11
CD81-AS1	7.23814	0.0273789	0.05055	0.541619	0.588081	0.803253	11
TGM1	3.23287	-0.0375406	0.0693783	-0.5411	0.588439	0.803253	14
SECISBP2L	208.491	-0.013867	0.0256152	-0.541357	0.588261	0.803253	15
CHRNE	16.985	0.0217688	0.0401859	0.541702	0.588024	0.803253	17
AKAP8	170.06	0.00661565	0.0122213	0.541322	0.588286	0.803253	19
PTPRA	640.388	-0.00562104	0.0103731	-0.541888	0.587896	0.803253	20
PLXNB2	52.1137	0.0204642	0.0378188	0.541111	0.588431	0.803253	22
HNRNPH2	134.29	-0.00904417	0.0166961	-0.541694	0.58803	0.803253	X
FAM120AOS	198.401	0.00628095	0.0116163	0.540701	0.588714	0.803491	9
NDUFAF5	126.398	-0.00724856	0.0134046	-0.540753	0.588678	0.803491	20
CTSW	2.96033	0.0992706	0.183678	0.540459	0.588881	0.803651	11
ZNF623	40.9176	-0.0125916	0.0233042	-0.540314	0.588981	0.80372	8
SCRIB	47.7256	0.0116907	0.0216447	0.540118	0.589115	0.803818	8
GAA	12.2393	-0.0366974	0.0679931	-0.539723	0.589388	0.804007	17
SLC23A3	3.32242	-0.0395075	0.0732217	-0.53956	0.589501	0.804026	2
LINC01560	7.82036	0.0245204	0.045504	0.538861	0.589983	0.804549	X
NCOA7	563.564	0.0108922	0.0202393	0.538171	0.590459	0.804593	6
ZDHHC4	49.1774	-0.0113621	0.0211087	-0.538267	0.590393	0.804593	7
RABL6	496.287	-0.00646381	0.0120034	-0.538499	0.590232	0.804593	9
PRICKLE1	13.374	0.0499884	0.092796	0.538692	0.5901	0.804593	12
IGLC3	3220.82	-0.108062	0.200792	-0.53818	0.590453	0.804593	22
EEA1	721.606	-0.00783008	0.0145577	-0.537867	0.590669	0.804811	12
PUSL1	53.1144	-0.0122335	0.0227546	-0.537628	0.590834	0.804834	1
ZEB2	62.7425	-0.042813	0.0796215	-0.537707	0.59078	0.804834	2
EPC2	280.378	-0.00674977	0.0125536	-0.537678	0.590799	0.804834	2
RBPMS2	25.4413	0.0667238	0.124125	0.537555	0.590884	0.804835	15
SENP7	170.39	0.0122211	0.0227461	0.537284	0.591072	0.80501	3
SLX4	45.1224	-0.010812	0.0201256	-0.537226	0.591111	0.80501	16
KLHL29	262.537	0.0331097	0.0616622	0.536953	0.5913	0.805199	2
ACKR3	25.7183	0.053445	0.0995945	0.536626	0.591526	0.80544	2
CDK11B	225.593	0.00799846	0.0149152	0.536261	0.591778	0.805649	1
PABPC4	491.595	0.0105584	0.0196874	0.536303	0.591749	0.805649	1
METTL22	51.4054	0.00954611	0.0178097	0.536006	0.591954	0.805821	16
CLIP2	506.185	0.0131391	0.0245213	0.535824	0.59208	0.805858	7
CDK17	364.939	-0.0110693	0.0206582	-0.535833	0.592074	0.805858	12
PMAIP1	779.849	-0.0153867	0.0287367	-0.535438	0.592347	0.806154	18
CCNJ	27.4136	-0.0162155	0.030293	-0.535288	0.592451	0.806228	10
IGHV1-2	5.58619	0.165538	0.309548	0.534773	0.592807	0.806577	14
PIM2	95.5157	0.0229755	0.0429616	0.534792	0.592793	0.806577	X
NDUFAF3	269.517	0.00731349	0.0136866	0.534356	0.593095	0.806701	3
UBN2	91.2865	0.00940389	0.0175958	0.53444	0.593037	0.806701	7
GRID1	2.53554	0.0701669	0.131346	0.534213	0.593194	0.806701	10
DDX10	532.969	0.00729829	0.0136614	0.534228	0.593184	0.806701	11
METTL18	33.0263	0.0146594	0.0274537	0.533969	0.593363	0.806863	1
TRIM52	47.1264	-0.0121487	0.0227552	-0.533886	0.59342	0.806873	5
GGCX	68.5532	0.00838546	0.0157118	0.533706	0.593545	0.806976	2
KANSL1L	199.045	-0.0239529	0.0449187	-0.53325	0.59386	0.807012	2
TPK1	179.186	0.0183632	0.0344287	0.533368	0.593779	0.807012	7
TBC1D13	49.5013	0.00971432	0.0182163	0.533277	0.593842	0.807012	9
ARRDC1	42.2828	0.0147558	0.0276598	0.533474	0.593705	0.807012	9
UBTF	419.393	-0.00820627	0.0153895	-0.533238	0.593869	0.807012	17
PAK4	41.5985	0.012223	0.0229347	0.532949	0.594069	0.807149	19
GSTA4	5.89702	-0.051359	0.0964533	-0.532475	0.594397	0.807258	6
PITPNM2	5.01407	-0.0512568	0.0962551	-0.53251	0.594373	0.807258	12
ZNF81	89.5354	0.0117426	0.0220506	0.532528	0.59436	0.807258	X
IP6K1	212.614	0.00603229	0.0113369	0.532091	0.594663	0.807419	3
USP22	309.678	-0.00891016	0.0167456	-0.53209	0.594664	0.807419	17
FAT1	3.34563	0.127268	0.239289	0.531858	0.594825	0.80757	4
ANKLE1	33.9363	0.0254629	0.0478854	0.531745	0.594902	0.807608	19
ATG3	280.294	0.00619379	0.0116545	0.531451	0.595107	0.807818	3
PTOV1-AS1	3.32509	-0.0406781	0.0765786	-0.531194	0.595284	0.807992	19
FGL2	23.3634	-0.0401717	0.0756411	-0.531083	0.595361	0.80803	7
CMC1	392.603	-0.00739742	0.0139315	-0.530986	0.595429	0.808053	3
IFT22	43.9525	0.0149152	0.0280961	0.530861	0.595515	0.808103	7
ZNRD1	205.152	0.0121375	0.0228801	0.530482	0.595778	0.808203	6
AF131215.4	14.7195	0.0200112	0.0377166	0.530569	0.595718	0.808203	8
CLIP1	327.104	-0.0142809	0.026925	-0.530397	0.595837	0.808203	12
MRM3	84.965	0.00933961	0.0176041	0.530536	0.595741	0.808203	17
AC005523.2	27.6073	0.0155883	0.0293874	0.530443	0.595805	0.808203	19
SLC35G2	31.9309	-0.0322076	0.0607518	-0.530152	0.596007	0.808205	3
STIM2	185.928	0.0203813	0.038444	0.530155	0.596004	0.808205	4
HLA-DQA1	1256.23	0.0243107	0.0458599	0.530109	0.596036	0.808205	6
ZNF865	29.0966	0.0127765	0.0241245	0.529605	0.596386	0.808611	19
TTLL7	9.75622	-0.0757206	0.143117	-0.529083	0.596748	0.808689	1
MIR4458HG	19.4381	0.0565336	0.106808	0.529301	0.596596	0.808689	5
VSTM2L	6.4373	0.0592308	0.111963	0.529021	0.596791	0.808689	20
KLK1	93.5121	0.0269939	0.0510838	0.528424	0.597205	0.809038	19
CCDC22	41.0846	0.0106302	0.0201191	0.528365	0.597246	0.809038	X
ANKDD1B	25.1073	-0.0254024	0.0480919	-0.528205	0.597357	0.809121	5
RPS10-NUDT3	21.4939	-0.0163024	0.0308857	-0.527829	0.597618	0.809406	6
UXS1	151.633	0.0166656	0.0315852	0.527639	0.59775	0.809518	2
ABTB1	11.5917	-0.026382	0.0500298	-0.527327	0.597967	0.80961	3
SAMD7	3.51969	0.0514303	0.0975907	0.527	0.598194	0.809749	3
GRM8	58.8108	-0.0533719	0.101317	-0.526781	0.598346	0.809749	7
MAPK8	417.526	0.0131409	0.024939	0.526923	0.598247	0.809749	10
PLBD1	9.34881	0.043445	0.0824777	0.526749	0.598368	0.809749	12
RILPL2	916.37	-0.010651	0.0202094	-0.527034	0.59817	0.809749	12
TUBB4A	3.6498	-0.0547939	0.104009	-0.526819	0.59832	0.809749	19
PLEK	1524.04	0.0128056	0.0243176	0.5266	0.598472	0.809755	2
TTF1	238.444	-0.00678984	0.0128931	-0.526627	0.598453	0.809755	9
APOA1-AS	7.64681	-0.0345386	0.0656568	-0.526047	0.598855	0.810173	11
HDX	88.3886	0.0364718	0.0693458	0.525941	0.598929	0.810173	X
SLC44A2	119.488	-0.0227961	0.0433504	-0.525856	0.598988	0.810185	19
HJURP	119.649	-0.0132649	0.0252295	-0.525769	0.599049	0.8102	2
ESYT2	197.704	0.0101056	0.0192334	0.525418	0.599293	0.810463	7
PCTP	23.3487	0.0241809	0.046037	0.52525	0.599409	0.810553	17
TNFRSF10D	7.13621	0.049154	0.0935985	0.525158	0.599473	0.810573	8
GALNT18	223.145	0.0410846	0.0783101	0.52464	0.599834	0.810992	11
RPL10	11680.3	-0.00955202	0.0182099	-0.524552	0.599894	0.811007	X
LINC00562	5.47176	-0.0272352	0.0519648	-0.524108	0.600203	0.811319	13
DDX55	146.882	-0.0092273	0.0176135	-0.523876	0.600365	0.811441	12
PDCD5	1077.05	-0.0077421	0.0147817	-0.523763	0.600443	0.81148	19
IFNGR1	182.487	0.0250165	0.0478336	0.522991	0.60098	0.812085	6
TRAPPC9	520.553	0.00596917	0.0114162	0.52287	0.601065	0.812085	8
TMEM203	97.3178	-0.00791515	0.0151387	-0.522842	0.601084	0.812085	9
THAP2	39.1667	-0.0119134	0.0227912	-0.522722	0.601168	0.812085	12
EARS2	84.3879	-0.00953655	0.0182502	-0.522546	0.60129	0.812085	16
CCDC144NL-AS1	2.61514	0.0607009	0.116122	0.522735	0.601159	0.812085	17
NOP56	968.745	-0.00942283	0.0180315	-0.522575	0.60127	0.812085	20
H3F3B	1933.9	-0.00437461	0.00837642	-0.522253	0.601494	0.812227	17
RAD51D	124.773	-0.00837169	0.0160337	-0.522133	0.601578	0.812272	17
DCAF12	121.707	-0.00740539	0.0141927	-0.521775	0.601827	0.812541	9
CFAP46	11.9085	0.0596116	0.114353	0.521294	0.602162	0.812691	10
HDAC7	25.9755	-0.0411047	0.0788438	-0.521344	0.602127	0.812691	12
PSMD7	689.084	-0.00471131	0.00903717	-0.521326	0.60214	0.812691	16
SENCR	3.4519	0.0366541	0.0703675	0.520895	0.60244	0.812907	11
GRAPL	13.6376	-0.033661	0.0646236	-0.520878	0.602452	0.812907	17
SPPL2B	49.7414	0.0107509	0.0206425	0.520813	0.602497	0.812907	19
DUBR	5.15938	-0.0412358	0.0792025	-0.520638	0.602619	0.812929	3
DDN	7.01472	0.0431696	0.0829195	0.52062	0.602631	0.812929	12
TC2N	50.1725	-0.0571075	0.109701	-0.520574	0.602663	0.812929	14
TP53RK	63.3072	-0.010331	0.0198501	-0.520453	0.602748	0.812976	20
POLR3A	124.821	0.00716919	0.0137804	0.520245	0.602893	0.813042	10
ZBTB21	72.0483	0.011526	0.0221552	0.52024	0.602896	0.813042	21
NFYC-AS1	11.9959	0.018925	0.0364023	0.519885	0.603143	0.81312	1
ENTPD1	1544.41	0.0105231	0.0202368	0.519997	0.603065	0.81312	10
CCDC168	4.92353	-0.0438994	0.0844476	-0.519843	0.603173	0.81312	13
COMMD4	182.156	-0.00653426	0.0125647	-0.520051	0.603028	0.81312	15
SMAP2	819.324	0.00841048	0.0161954	0.519313	0.603542	0.813187	1
RRM2B	140.245	-0.0147558	0.0284198	-0.51921	0.603615	0.813187	8
AC026167.1	3.01175	0.103163	0.198874	0.518735	0.603945	0.813466	3
TCAF1	58.0266	-0.015773	0.0304078	-0.518715	0.60396	0.813466	7
RASGRF2	4.29886	0.0500089	0.0964236	0.518637	0.604014	0.813472	5
LINC00342	344.348	-0.00894398	0.0172727	-0.517809	0.604591	0.813939	2
TCP1	830.016	-0.00763167	0.0147369	-0.517861	0.604555	0.813939	6
NUS1	367.463	-0.0101677	0.019647	-0.517519	0.604794	0.814041	6
GDI2	833.699	0.00467819	0.0090407	0.517459	0.604836	0.814041	10
SNX27	99.7262	-0.00872629	0.0168792	-0.516983	0.605168	0.814353	1
POC5	152.407	0.00728624	0.0141036	0.516622	0.60542	0.814625	5
RNFT2	85.7929	0.0151779	0.0293841	0.516534	0.605482	0.814628	12
SYNE4	2.65579	0.0419419	0.0812079	0.516476	0.605522	0.814628	19
PPP6C	241.691	-0.00544887	0.0105527	-0.516348	0.605611	0.814681	9
S1PR4	79.3166	-0.0157479	0.0305077	-0.516197	0.605717	0.814756	19
XCL2	9.03212	0.121929	0.236624	0.515286	0.606353	0.815006	1
SLC15A2	49.5359	-0.0201119	0.0390013	-0.515673	0.606083	0.815006	3
DHX36	503.552	0.00470821	0.00913587	0.515354	0.606306	0.815006	3
ZNF286A	68.4785	-0.0118268	0.0229478	-0.515378	0.606289	0.815006	17
MEIOC	8.73732	-0.0249064	0.0483094	-0.51556	0.606162	0.815006	17
EIF6	362.841	0.00659388	0.0127899	0.515553	0.606166	0.815006	20
MT-ATP6	23859.1	-0.00939154	0.0182202	-0.515445	0.606242	0.815006	MT
MAP1LC3B	280.607	-0.0109601	0.0212822	-0.514991	0.606559	0.815216	16
NRDE2	127.921	0.00751363	0.0145953	0.514799	0.606694	0.815329	14
NELFCD	195.141	0.00711807	0.0138368	0.514431	0.606951	0.81554	20
PDCD4	599.67	-0.0183454	0.0356766	-0.514214	0.607103	0.815669	10
HSBP1	324.301	-0.00682378	0.0132719	-0.514151	0.607147	0.815669	16
ETNK1	415.038	-0.00573526	0.0111672	-0.513579	0.607546	0.816044	12
DRG2	104.416	-0.00739744	0.0144038	-0.513575	0.607549	0.816044	17
KRT17	3.68397	0.0960319	0.187001	0.513537	0.607576	0.816044	17
EFHC1	52.6829	0.0191715	0.0373627	0.513119	0.607868	0.816302	6
ZNF385A	11.436	-0.0427783	0.0835097	-0.512255	0.608473	0.816911	12
MRPS25	380.422	0.00741807	0.0144838	0.512164	0.608536	0.816929	3
TMEM17	4.3981	-0.0329562	0.0644528	-0.511324	0.609124	0.817382	2
SMARCA2	998.465	0.0278382	0.0544567	0.5112	0.609211	0.817431	9
PRPF40A	1130.59	-0.00440935	0.00864071	-0.5103	0.609842	0.817836	2
ABLIM2	5.25691	0.0481356	0.0943738	0.510053	0.610014	0.817836	4
TFEC	38.9414	0.0757909	0.148522	0.5103	0.609842	0.817836	7
POLR3D	116.169	0.00812844	0.015936	0.510067	0.610004	0.817836	8
ARHGAP19	140.399	-0.00955705	0.018733	-0.510172	0.609931	0.817836	10
EDRF1	329.6	-0.0127155	0.0249247	-0.510159	0.60994	0.817836	10
DLEU1	147.16	-0.0127989	0.0250803	-0.510319	0.609828	0.817836	13
C1QTNF6	5.94917	-0.0318657	0.0624597	-0.510181	0.609925	0.817836	22
FAM122C	45.8146	0.0130529	0.0255786	0.510307	0.609837	0.817836	X
ZNF805	26.7848	0.0133995	0.0262977	0.509532	0.61038	0.818258	19
SRD5A3	28.1736	0.0203975	0.0400457	0.509357	0.610502	0.818355	4
SRM	969.131	-0.00975955	0.0191653	-0.50923	0.610591	0.818407	1
NLRC4	5.80882	-0.0309319	0.0607766	-0.508945	0.610791	0.818473	2
ADAT2	113.54	-0.00995308	0.0195553	-0.508971	0.610773	0.818473	6
UGDH	152.014	0.0107976	0.0212208	0.508819	0.610879	0.818511	4
IQCH	20.61	0.0269354	0.0529693	0.508511	0.611095	0.818679	15
CLPX	194.872	-0.00561327	0.0110415	-0.508381	0.611186	0.818733	15
SYTL4	4.36748	0.11758	0.231481	0.507947	0.61149	0.819006	X
AC017074.1	3.56917	-0.0453837	0.0894377	-0.507434	0.61185	0.819158	2
TCP11L1	111.875	-0.0121682	0.0239722	-0.507595	0.611738	0.819158	11
USP14	689.477	-0.00456115	0.00898839	-0.507449	0.61184	0.819158	18
DMPK	41.8678	0.0178841	0.0352482	0.507376	0.611891	0.819158	19
TMEM45A	22.0816	0.0363141	0.0716154	0.507071	0.612105	0.819202	3
PPP1R2	340.533	-0.00887515	0.0175069	-0.506951	0.612189	0.819202	3
REST	219.695	0.00673378	0.0132829	0.50695	0.61219	0.819202	4
HHEX	2.12744	0.09263	0.182676	0.507071	0.612105	0.819202	10
ANKIB1	693.4	0.00604653	0.0119306	0.50681	0.612288	0.819267	7
GMEB2	79.5847	0.00918039	0.0181277	0.506429	0.612556	0.819557	20
TRAM1	284.487	0.0102805	0.0203244	0.505822	0.612982	0.819925	8
SNX32	7.79707	-0.0389761	0.0770518	-0.505843	0.612967	0.819925	11
SOBP	9.9325	0.0358641	0.0709391	0.505562	0.613164	0.820102	6
ZNF773	16.0183	-0.0165254	0.0326945	-0.505449	0.613244	0.820141	19
TMEM241	307.439	-0.0105088	0.0207943	-0.505369	0.6133	0.820149	18
NADK	122.813	0.00711109	0.0140745	0.505245	0.613387	0.820198	1
PRCP	149.561	-0.0238483	0.0472228	-0.505016	0.613548	0.820346	11
POLM	58.2958	0.0114123	0.0226013	0.50494	0.613601	0.820349	7
CHKB	97.9489	0.0132893	0.0263371	0.504585	0.61385	0.820481	22
SERF2	2767.73	-0.00675776	0.0133958	-0.504469	0.613932	0.820523	15
NUDT9	108.294	0.00731316	0.0145045	0.504198	0.614122	0.820642	4
DHCR7	56.5586	0.0138431	0.0274524	0.504257	0.61408	0.820642	11
TRAK1	385.578	-0.0138843	0.0276202	-0.502687	0.615184	0.821326	3
PHAX	289.033	0.00647165	0.0128714	0.502792	0.61511	0.821326	5
PPP1R9A	2.25809	0.121841	0.242227	0.503004	0.614962	0.821326	7
CSGALNACT1	9.81071	-0.086226	0.171532	-0.502682	0.615188	0.821326	8
DSC2	7.95907	0.0944236	0.187819	0.502738	0.615149	0.821326	18
MRI1	73.1962	-0.0112809	0.0224308	-0.502921	0.61502	0.821326	19
MIRLET7BHG	15.8614	-0.0405392	0.0806439	-0.502694	0.615179	0.821326	22
APBB1	3.47486	0.0696129	0.138645	0.502094	0.615601	0.82181	11
MYADM	63.035	-0.0304743	0.0607443	-0.501681	0.615892	0.822064	19
HSPA1L	3.61205	-0.0347885	0.0693845	-0.501387	0.616099	0.822138	6
ZNF483	3.82345	0.0470205	0.0938099	0.501232	0.616208	0.822216	9
ZFYVE27	85.5583	0.00800561	0.0159751	0.501131	0.616279	0.822243	10
PSME2	1968.81	0.00458694	0.00915624	0.500964	0.616397	0.822266	14
EIF5A2	20.6882	0.0307049	0.0613266	0.500679	0.616597	0.822466	3
ASB16-AS1	38.5272	0.011795	0.0235657	0.500518	0.616711	0.822483	17
MAPRE2	170.137	0.0142804	0.028536	0.500433	0.61677	0.822495	18
PRDM8	2.99412	-0.0747937	0.149532	-0.500184	0.616945	0.822626	4
GPR137	66.0421	0.00975611	0.0195064	0.50015	0.616969	0.822626	11
PPIL1	123.186	0.00817709	0.0163549	0.499977	0.617092	0.822654	6
RINT1	120.972	-0.00794763	0.0159073	-0.499621	0.617342	0.822854	7
ZNF555	6.30805	-0.0300758	0.0602315	-0.499336	0.617542	0.823053	19
UBE3D	210.464	-0.00936572	0.0187627	-0.499168	0.617661	0.823144	6
SUMF1	270.544	0.0152436	0.0305685	0.498669	0.618012	0.823343	3
IRF8	305.284	-0.0199789	0.0400626	-0.498692	0.617996	0.823343	16
RNF144A-AS1	2.06086	-0.106701	0.214082	-0.498412	0.618194	0.823416	2
ELK1	98.4805	0.00894167	0.0179416	0.498376	0.618219	0.823416	X
PHYHD1	4.79059	0.0960695	0.192844	0.498172	0.618363	0.823473	9
RB1CC1	237.673	-0.00697112	0.014	-0.497937	0.618528	0.823499	8
GCN1	226.944	-0.00671768	0.0134912	-0.49793	0.618534	0.823499	12
RAB40C	37.6212	0.0120447	0.0241893	0.497936	0.618529	0.823499	16
PLPP3	33.5373	-0.0220551	0.0443324	-0.497494	0.618841	0.823622	1
BTBD9	410.49	0.0102988	0.0207029	0.497457	0.618867	0.823622	6
BICC1	3.58132	0.10198	0.205006	0.497451	0.618871	0.823622	10
UNC119B	29.5802	-0.0133898	0.02691	-0.497578	0.618781	0.823622	12
ZBTB8A	28.0119	0.0404847	0.0814836	0.496844	0.619299	0.823685	1
RPSA	6862.52	-0.00613337	0.0123424	-0.496933	0.619236	0.823685	3
TMED7	96.0748	0.00974203	0.0195991	0.497065	0.619143	0.823685	5
HRAS	168.12	0.00858999	0.0172981	0.496584	0.619482	0.823685	11
TMEM80	28.5028	-0.0151784	0.0305582	-0.496704	0.619398	0.823685	11
NTM	2.86221	-0.075202	0.15138	-0.496775	0.619348	0.823685	11
FAM157C	5.69409	-0.0372761	0.0750616	-0.496606	0.619467	0.823685	16
LINC00159	3.65716	-0.0438505	0.0882517	-0.49688	0.619274	0.823685	21
PRMT5	128.779	0.00959826	0.0193355	0.496406	0.619608	0.823718	14
UQCRC2	553.42	0.0046277	0.00932605	0.496212	0.619745	0.823832	16
GALNT7	381.351	-0.0111973	0.0225753	-0.495998	0.619896	0.823934	4
GALT	26.3887	0.0148575	0.0299744	0.495674	0.620124	0.823934	9
LINC00621	7.96997	-0.0699881	0.141185	-0.495718	0.620093	0.823934	13
ATXN1L	29.1819	0.0131742	0.026577	0.495697	0.620108	0.823934	16
TNNI3K	4.50883	-0.0396459	0.0801505	-0.494643	0.620852	0.82443	1
NFE2L2	418.829	0.00674596	0.0136358	0.494724	0.620795	0.82443	2
HABP4	55.6369	-0.0205504	0.0415127	-0.49504	0.620572	0.82443	9
MLLT10	424.61	-0.0056126	0.0113414	-0.494878	0.620686	0.82443	10
RCBTB1	60.6807	-0.0115921	0.023433	-0.494692	0.620818	0.82443	13
ZNF564	43.2022	-0.0107734	0.0217663	-0.494957	0.620631	0.82443	19
CCDC117	97.7342	-0.011089	0.022411	-0.494799	0.620742	0.82443	22
OGFOD2	23.2299	-0.0130822	0.0264532	-0.49454	0.620925	0.824459	12
TTLL4	69.6935	0.0104216	0.0211034	0.493835	0.621422	0.824851	2
SETD1A	74.3351	0.00827058	0.0167448	0.49392	0.621363	0.824851	16
NEK2	67.1914	0.0138282	0.0280391	0.493175	0.621889	0.82506	1
ZNF174	22.8478	0.0132011	0.0267682	0.493164	0.621896	0.82506	16
ADORA2B	3.23419	-0.0777221	0.157552	-0.49331	0.621794	0.82506	17
STK26	268.101	0.0101845	0.0206591	0.492978	0.622028	0.825118	X
RFWD3	287.272	-0.00713944	0.0144903	-0.492704	0.622222	0.825307	16
CYLD	401.872	0.00793606	0.0161102	0.492612	0.622287	0.825327	16
TENM2	10.4058	0.0628735	0.127677	0.492441	0.622408	0.825353	5
BCAP31	225.816	-0.0058285	0.011835	-0.49248	0.62238	0.825353	X
MPI	35.5256	0.0128643	0.0261282	0.492353	0.62247	0.825368	15
CD2BP2	160.355	0.0114561	0.0232724	0.492262	0.622534	0.825386	16
RORB	2.21176	-0.0842841	0.171261	-0.492138	0.622622	0.825435	9
PKN2	473.575	-0.00687952	0.0139887	-0.49179	0.622868	0.825492	1
PTPDC1	42.0502	-0.0176346	0.0358779	-0.491517	0.623061	0.825681	9
ANKRD6	23.6637	-0.038017	0.0773769	-0.491322	0.623199	0.825797	6
IFI44L	909.889	0.015461	0.0315008	0.490813	0.623559	0.826043	1
ARMC9	153.602	0.0196324	0.039995	0.490871	0.623518	0.826043	2
NAPRT	42.7058	-0.0434495	0.0884941	-0.490987	0.623436	0.826043	8
LINC01331	3.12472	-0.0649908	0.132455	-0.490664	0.623664	0.826062	5
HAUS6	176.674	-0.00706965	0.0144121	-0.490537	0.623754	0.826062	9
MTMR2	202.529	0.00700368	0.0142763	0.490582	0.623722	0.826062	11
PRKCE	640.127	-0.0232408	0.047412	-0.490188	0.624001	0.826187	2
SLC30A6	145.323	0.00754121	0.0153889	0.490044	0.624103	0.826189	2
HSD11B1L	2.76057	0.0437546	0.0892815	0.490075	0.624081	0.826189	19
LINC01505	31.4405	-0.0403366	0.0823287	-0.489946	0.624172	0.826213	9
LRRC8A	47.992	0.00963083	0.0196723	0.489562	0.624444	0.826439	9
UBXN2B	93.8623	0.00759427	0.0155205	0.489305	0.624626	0.826548	8
MRPL12	494.908	0.00698926	0.0142842	0.489302	0.624628	0.826548	17
MCOLN1	22.7032	0.0146172	0.0298826	0.489153	0.624734	0.826621	19
ZNF292	978.28	-0.00505192	0.0103316	-0.488977	0.624858	0.826703	6
HIP1	101.712	-0.0232301	0.0475132	-0.488919	0.624899	0.826703	7
OSGEPL1-AS1	5.8366	0.0250685	0.0512994	0.48867	0.625076	0.826737	2
BTN2A2	80.2601	0.0134813	0.027586	0.488703	0.625052	0.826737	6
RAB33B	29.4754	-0.0132114	0.0270512	-0.488384	0.625278	0.826938	4
FRS3	4.2841	0.0288119	0.0590314	0.488078	0.625494	0.82709	6
CTSC	1432.44	0.0218436	0.0447487	0.488141	0.62545	0.82709	11
DDX42	332.059	0.00500718	0.0102635	0.487863	0.625647	0.827199	17
SPAG6	10.5787	-0.0400768	0.0822751	-0.487108	0.626182	0.827796	10
PRPF40B	124.981	0.0101535	0.0208486	0.487009	0.626252	0.827796	12
TRIM61	38.1705	-0.0289815	0.0595247	-0.486882	0.626342	0.827808	4
TTC22	3.22711	-0.0486017	0.0998953	-0.486526	0.626594	0.828007	1
MTMR12	121.513	-0.00860015	0.0176981	-0.485936	0.627013	0.828023	5
HLA-DOB	30.8462	-0.0277079	0.0570047	-0.486063	0.626923	0.828023	6
CCDC136	8.67457	-0.0352321	0.0724925	-0.486011	0.62696	0.828023	7
KANSL1	641.769	0.0102217	0.0210342	0.485957	0.626998	0.828023	17
ITGB3	22.9026	-0.0453485	0.0933219	-0.485937	0.627012	0.828023	17
FAM72D	19.7095	-0.0210152	0.0432751	-0.485619	0.627237	0.828091	1
IGKV3-20	19.6275	-0.100311	0.20658	-0.485576	0.627268	0.828091	2
GALNT8	5.46333	0.0370741	0.0763222	0.485758	0.627139	0.828091	12
CKAP4	95.1086	0.0254851	0.0525286	0.485166	0.627559	0.82826	12
PRR11	224.492	0.0104177	0.0214838	0.48491	0.62774	0.828318	17
CISH	5.75052	0.0320782	0.0661977	0.484582	0.627973	0.828552	3
ZBTB11	155.003	0.00655546	0.0135328	0.484411	0.628094	0.828645	3
HCFC1R1	70.1282	0.0123548	0.0255242	0.484043	0.628355	0.828922	16
MIDN	75.8984	0.011694	0.0241644	0.483932	0.628434	0.828959	19
COL4A3	90.8311	-0.0455196	0.094162	-0.483418	0.628799	0.829081	2
P3H2	198.417	0.085748	0.177379	0.483417	0.6288	0.829081	3
IDH2	339.043	0.0109612	0.0226778	0.483346	0.62885	0.829081	15
ASB16	6.27808	-0.0234633	0.0485552	-0.483228	0.628934	0.829081	17
MVB12A	84.9621	-0.00855859	0.0176954	-0.483661	0.628627	0.829081	19
ZBTB45	22.3067	0.0129233	0.0267227	0.483606	0.628666	0.829081	19
METTL6	107.112	0.00701954	0.0145297	0.483118	0.629012	0.829096	3
DEGS2	4.78418	-0.0335205	0.0693906	-0.48307	0.629046	0.829096	14
DMAP1	66.3321	-0.00949144	0.0196784	-0.482327	0.629574	0.829115	1
CHL1-AS1	5.18571	-0.0722834	0.149824	-0.482456	0.629482	0.829115	3
SKIL	140.494	-0.0217213	0.044984	-0.482868	0.62919	0.829115	3
BLOC1S5	101.649	-0.00861706	0.0178519	-0.482696	0.629312	0.829115	6
HCG20	2.5276	-0.0560503	0.116254	-0.482135	0.62971	0.829115	6
TFEB	300.821	-0.00905658	0.018754	-0.482916	0.629155	0.829115	6
CENPW	314.429	-0.00893233	0.0185237	-0.48221	0.629657	0.829115	6
MRRF	225.146	0.00634389	0.0131584	0.482117	0.629723	0.829115	9
DIAPH3-AS1	9.20502	-0.0235756	0.0488583	-0.482531	0.629429	0.829115	13
VASH1	4.04477	0.0458957	0.0951216	0.482495	0.629454	0.829115	14
ZBTB40	95.6952	0.00949716	0.0197209	0.481579	0.630105	0.829552	1
CHD3	249.516	-0.0120374	0.0250027	-0.481446	0.6302	0.829609	17
LRIG1	75.168	-0.032265	0.0670546	-0.481175	0.630392	0.829728	3
PPP2R5B	9.57594	0.0261525	0.0543611	0.481088	0.630454	0.829743	11
UCHL1	194.616	0.0529567	0.110151	0.480764	0.630684	0.829823	4
SAP30L-AS1	77.8491	0.0101038	0.021024	0.480583	0.630813	0.829823	5
COX6A1	1146.13	-0.00398148	0.00828254	-0.480708	0.630724	0.829823	12
TRIM13	147.078	-0.0084832	0.0176396	-0.480918	0.630574	0.829823	13
ZNF589	94.4585	-0.0147542	0.0307059	-0.480501	0.630871	0.829823	3
POLDIP3	122.053	-0.006212	0.012931	-0.480395	0.630946	0.829855	22
HIST2H3D	3.75115	-0.0348022	0.0725221	-0.479884	0.63131	0.829859	1
CCDC66	176.408	0.00719466	0.0149826	0.480201	0.631084	0.829859	3
BZW2	35.6603	-0.0395804	0.0824904	-0.479818	0.631357	0.829859	7
ATXN3	152.206	0.00745343	0.0155229	0.480157	0.631116	0.829859	14
MYEF2	187.135	0.0119661	0.024914	0.480297	0.631017	0.829859	15
ADPRM	33.8432	0.0115056	0.0239743	0.479914	0.631288	0.829859	17
CEP250	112.872	0.0065851	0.0137288	0.479657	0.631472	0.829943	20
MAP3K13	204.601	-0.0134101	0.0279712	-0.479426	0.631636	0.829989	3
SSC4D	3.24967	0.054511	0.113678	0.479519	0.631569	0.829989	7
PHB2	699.858	0.00787699	0.0164312	0.479393	0.631659	0.829989	12
SAP130	138.859	0.00710287	0.0148265	0.479066	0.631892	0.830034	2
NELFE	159.868	0.00602245	0.0125681	0.479184	0.631808	0.830034	6
REPIN1	125.273	-0.00960255	0.0200447	-0.479057	0.631898	0.830034	7
PEBP4	38.409	-0.0309812	0.0647274	-0.47864	0.632194	0.830173	8
CDC14B	5.67837	0.058154	0.121492	0.478664	0.632178	0.830173	9
PFKFB3	95.539	0.0129436	0.0270329	0.478807	0.632076	0.830173	10
AICDA	188.191	-0.0335198	0.0700378	-0.478596	0.632226	0.830173	12
VBP1	396.007	-0.00453535	0.00948098	-0.478363	0.632392	0.830215	X
MTHFS	122.799	0.0122202	0.0255503	0.478282	0.632449	0.830224	15
AC112220.2	6.33807	0.025534	0.0534029	0.478139	0.632551	0.83029	3
HLA-DQB2	8.72082	-0.0632421	0.132322	-0.477941	0.632692	0.830409	6
TRMT6	144.642	0.00722033	0.0151112	0.477812	0.632784	0.830411	20
RNF114	147.575	-0.00653725	0.0136821	-0.477796	0.632796	0.830411	20
IRAK4	124.941	-0.00811159	0.0169838	-0.477608	0.632929	0.830465	12
METAP2	809.61	-0.00518995	0.0108669	-0.477594	0.632939	0.830465	12
IGHV3-21	9.73412	0.14337	0.300609	0.47693	0.633412	0.830862	14
ELL3	12.5876	0.0261841	0.0549006	0.476936	0.633408	0.830862	15
NBR1	95.1155	-0.0103405	0.0216836	-0.476883	0.633446	0.830862	17
ZNF804A	736.934	-0.0552421	0.115976	-0.476325	0.633843	0.831104	2
MCAM	9.95809	0.0616618	0.129466	0.476276	0.633878	0.831104	11
AP1G1	299.069	0.00516531	0.0108393	0.476535	0.633693	0.831104	16
CAMKK1	7.06436	-0.0350658	0.0736162	-0.476334	0.633837	0.831104	17
HMSD	196.768	-0.0183702	0.0385714	-0.476266	0.633885	0.831104	18
TECR	127.306	-0.00950309	0.0199871	-0.475462	0.634458	0.831788	19
FLCN	46.8895	-0.0126428	0.0266039	-0.475225	0.634626	0.831882	17
RABL2B	44.1647	0.0120838	0.0254349	0.475089	0.634724	0.831936	22
INTS5	44.0968	-0.00918666	0.0193397	-0.475016	0.634776	0.831937	11
WDR36	253.247	-0.00702237	0.0147879	-0.474871	0.634879	0.831938	5
ACD	55.9009	-0.00963572	0.020291	-0.474876	0.634876	0.831938	16
SH3RF3	133.258	-0.0644606	0.135848	-0.474506	0.635139	0.832079	2
DERL1	199.962	0.00759641	0.0160183	0.474234	0.635333	0.832199	8
SCUBE2	3.20506	0.0502799	0.106075	0.474002	0.635498	0.832349	11
IFI27L1	96.0225	-0.0121129	0.0255822	-0.473491	0.635863	0.832714	14
MTHFD2	519.863	-0.00901415	0.0190471	-0.473255	0.636031	0.832846	2
FH	304	-0.00587792	0.0124314	-0.472828	0.636336	0.833047	1
DDX19B	149.977	0.00622884	0.0131759	0.472745	0.636395	0.833054	16
NPAS1	7.70317	0.0244808	0.0518213	0.472407	0.636636	0.833303	19
DIP2C	8.4176	0.0568286	0.120434	0.471866	0.637023	0.833608	10
PARP6	74.4676	0.00751791	0.015936	0.471756	0.637101	0.833633	15
RNF215	32.4844	-0.0108785	0.0230626	-0.471696	0.637144	0.833633	22
HERC6	81.6168	0.0176169	0.0373784	0.471314	0.637417	0.833923	4
APPBP2	227.187	0.00619963	0.0131705	0.470721	0.63784	0.83441	17
OSBPL1A	2.49466	-0.0511778	0.108754	-0.470584	0.637938	0.83447	18
NDUFB10	581.494	-0.00621554	0.0132172	-0.470263	0.638167	0.834658	16
ZNF561	42.825	0.0109585	0.0233076	0.470168	0.638235	0.834658	19
PHF21B	2.31693	0.0616886	0.131196	0.470202	0.638211	0.834658	22
PANK4	22.0433	-0.0131329	0.0279515	-0.469845	0.638466	0.83485	1
SEC14L1	297.287	0.0117884	0.0250914	0.46982	0.638484	0.83485	17
IFITM1	69.5714	0.0163061	0.0347257	0.469568	0.638664	0.834898	11
OPA3	224.787	-0.0055324	0.0117823	-0.469553	0.638674	0.834898	19
FAM169A	78.6705	-0.0601357	0.128221	-0.469	0.639069	0.835347	5
MIF	3854.48	0.00837357	0.0178614	0.468808	0.639207	0.83546	22
ZSCAN16	20.2756	0.0150284	0.0320808	0.468455	0.63946	0.835589	6
TUT1	48.1227	-0.00923571	0.0197136	-0.468494	0.639431	0.835589	11
HFE	8.29765	0.0287609	0.0614362	0.468142	0.639683	0.835814	6
ZNF772	8.34605	0.0255246	0.0545389	0.468007	0.63978	0.835873	19
TMEM185B	33.9068	-0.0107102	0.0229086	-0.467521	0.640127	0.836162	2
TNFAIP6	22.716	0.0400263	0.0856426	0.467364	0.64024	0.836162	2
CHL1	261.105	-0.0630342	0.134846	-0.467454	0.640175	0.836162	3
AGER	10.1871	0.0205345	0.0439528	0.467196	0.64036	0.836162	6
ADARB2	627.256	0.0446461	0.0955538	0.467235	0.640332	0.836162	10
DAPL1	11.313	0.020231	0.0433239	0.466971	0.640521	0.836306	2
ARID3B	377.982	-0.0073938	0.015847	-0.466573	0.640805	0.83661	15
HCCS	138.186	0.0065807	0.0141112	0.466345	0.640969	0.836742	X
IGHV3-53	3.91489	0.154919	0.332487	0.465939	0.641259	0.837001	14
AKAP3	2.87629	0.0429968	0.0923085	0.465794	0.641363	0.837069	12
FABP3	7.12068	-0.0501369	0.107769	-0.465224	0.641771	0.837133	1
SLC3A1	10.5763	-0.0208371	0.0447793	-0.465329	0.641696	0.837133	2
BAZ2B	294.986	0.0185361	0.0398301	0.465378	0.641661	0.837133	2
NIF3L1	89.7888	-0.00778044	0.0167159	-0.465452	0.641608	0.837133	2
SYNPO2	12.1488	0.0309741	0.0665232	0.465613	0.641493	0.837133	4
APOBEC3H	14.1825	-0.0261635	0.0562186	-0.465388	0.641653	0.837133	22
ZNF638	656.937	0.00445171	0.00957468	0.464946	0.64197	0.837325	2
STT3B	454.803	0.0111852	0.0240819	0.464464	0.642315	0.837333	3
LEMD2	54.0866	-0.00856885	0.0184397	-0.464695	0.64215	0.837333	6
TSPYL4	56.5069	0.0109111	0.0234867	0.464564	0.642244	0.837333	6
NMRK1	50.4417	0.0196735	0.0423433	0.464619	0.642204	0.837333	9
OAT	22.3485	-0.0370387	0.0797501	-0.464435	0.642336	0.837333	10
MRPL50	173.602	-0.00660273	0.0142267	-0.464109	0.64257	0.837543	9
ABHD2	159.787	0.00857275	0.0184731	0.464068	0.642599	0.837543	15
MSH3	382.471	-0.00632487	0.0136372	-0.463797	0.642793	0.837729	5
MED17	149.338	0.00532189	0.0114814	0.463523	0.64299	0.837918	11
SLC35F4	2.75729	-0.0720244	0.15543	-0.463389	0.643085	0.837975	14
R3HCC1	58.2968	-0.00876136	0.0189154	-0.463186	0.643231	0.838098	8
FAAP100	35.4681	-0.0105703	0.0228357	-0.462885	0.643446	0.838245	17
ZNF611	139.015	-0.00801382	0.0173105	-0.462946	0.643403	0.838245	19
HNRNPA3	2044.25	-0.00415701	0.0089928	-0.462259	0.643896	0.838629	2
BCL9	33.414	0.0142677	0.0308771	0.462081	0.644023	0.838673	1
SUB1	2760.47	0.0135413	0.0293058	0.462068	0.644032	0.838673	5
GRM7	2.80571	-0.073542	0.159315	-0.461613	0.644359	0.838701	3
ERCC6L2	265.694	0.00887835	0.0192241	0.461833	0.644201	0.838701	9
CEP290	275.29	-0.00660101	0.0143089	-0.461321	0.644568	0.838701	12
WDFY2	235.145	0.0153976	0.0333471	0.461736	0.64427	0.838701	13
CD79B	361.785	-0.0202006	0.0437792	-0.461421	0.644497	0.838701	17
DGCR2	120.21	0.00657484	0.0142482	0.461451	0.644475	0.838701	22
YWHAH	537.794	0.00652252	0.0141244	0.46179	0.644232	0.838701	22
STARD7	392.963	-0.00495767	0.0107524	-0.461076	0.644744	0.838728	2
CEP131	30.1853	-0.0120149	0.0260563	-0.461114	0.644717	0.838728	17
TTPAL	59.5762	-0.00909376	0.0197228	-0.461079	0.644742	0.838728	20
SUPT4H1	229.174	0.00576246	0.0125062	0.460769	0.644964	0.838881	17
FBXL8	18.1279	-0.0172914	0.0375418	-0.460592	0.645092	0.838979	16
CDK2AP2	192.955	-0.0117767	0.0255736	-0.460503	0.645156	0.838996	11
IL10	23.8924	-0.040754	0.0885351	-0.460315	0.64529	0.839004	1
IQGAP2	543.534	0.0162349	0.0352667	0.460347	0.645267	0.839004	5
COPRS	135.516	-0.012827	0.0278767	-0.460135	0.645419	0.839004	17
LINC00937	5.51608	0.0691223	0.150454	0.459425	0.645929	0.839466	12
MIA2	203.762	-0.0109808	0.0238975	-0.459495	0.645879	0.839466	14
HES6	7.21655	-0.0294929	0.0642524	-0.459017	0.646222	0.83978	2
BTLA	181.113	-0.019193	0.0418403	-0.45872	0.646435	0.83999	3
LRRC8C	98.4867	-0.0247298	0.0539586	-0.458311	0.646729	0.840171	1
PARL	282.035	0.00469473	0.0102518	0.457944	0.646993	0.840446	3
DDX21	1340.5	0.00721589	0.0157694	0.457587	0.647249	0.840712	10
AC099850.1	23.3834	0.0146625	0.0320676	0.457237	0.647501	0.840972	17
CUL9	43.7496	0.0106456	0.0232973	0.456943	0.647712	0.841179	6
SRP19	516.77	0.00413652	0.00905994	0.456572	0.647979	0.841458	5
PAIP1	188.643	0.00616014	0.0135002	0.456301	0.648173	0.841533	5
ALKBH5	141.396	0.0065582	0.0143726	0.456299	0.648175	0.841533	17
ALG5	242.869	0.00691881	0.0151732	0.455988	0.648399	0.841668	13
LSS	99.5263	0.0140766	0.03087	0.455995	0.648394	0.841668	21
TLE3	97.9831	0.0159818	0.0350691	0.455722	0.64859	0.84185	15
ITPRIP	36.5878	0.012239	0.0268765	0.455379	0.648836	0.842103	10
FAM136A	441.921	0.00853313	0.0187521	0.45505	0.649073	0.842142	2
DGKB	3.00042	-0.106906	0.234861	-0.45519	0.648972	0.842142	7
SIX5	11.639	0.0187205	0.0411393	0.455052	0.649072	0.842142	19
ANXA2R	10.4773	-0.0312656	0.0687484	-0.454783	0.649265	0.842305	5
CORO2A	3.65214	-0.0797193	0.175311	-0.454731	0.649303	0.842305	9
GTF2A1	143.013	0.0062536	0.013755	0.454642	0.649367	0.842321	14
IGF2BP1	9.96443	0.0683149	0.150354	0.454359	0.64957	0.842518	17
BMX	7.00244	-0.0294281	0.0648262	-0.453953	0.649863	0.842763	X
NAPEPLD	61.9904	-0.0126088	0.0277963	-0.453614	0.650107	0.843013	7
POLR3C	136.513	-0.00537231	0.0118662	-0.452739	0.650737	0.843695	1
MS4A7	14.4153	-0.0347059	0.0766993	-0.452493	0.650914	0.843811	11
AHCYL2	234.688	-0.00908429	0.0200905	-0.452168	0.651148	0.84396	7
NBPF26	15.9884	0.0233389	0.0516311	0.452033	0.651245	0.843962	1
LINC01410	47.1141	0.0140905	0.0311721	0.452021	0.651254	0.843962	9
PRRC1	101.386	-0.00816677	0.0180857	-0.45156	0.651586	0.844259	5
ATP6V1C1	125.875	0.00832922	0.0184437	0.451601	0.651556	0.844259	8
SPATA9	7.04596	-0.0487286	0.108003	-0.451178	0.651861	0.844548	5
ATG2B	104.812	-0.00766444	0.0169949	-0.450986	0.652	0.844661	14
NEK3	27.4839	0.0206725	0.0458532	0.450841	0.652104	0.844662	13
COX5A	1196.88	-0.00548668	0.012192	-0.450021	0.652695	0.845159	15
KIF11	381.681	-0.00874906	0.0194451	-0.449936	0.652756	0.845171	10
G3BP1	756.343	-0.00581814	0.0129394	-0.449644	0.652967	0.845376	5
SCAMP3	168.818	0.00606357	0.0134914	0.44944	0.653114	0.845393	1
KDM5B	91.1699	-0.0293076	0.0652182	-0.449378	0.653159	0.845393	1
STEAP2	13.905	0.0699231	0.155598	0.449382	0.653156	0.845393	7
ZNF449	6.7827	0.0239187	0.0532309	0.449339	0.653187	0.845393	X
SPTBN2	2.81572	-0.0505733	0.112576	-0.449239	0.653259	0.845419	11
ZBTB49	23.4955	0.0134691	0.0299981	0.448998	0.653433	0.845577	4
CDH23	5.02439	0.0315048	0.0701801	0.448914	0.653494	0.845588	10
ANKRD16	39.5342	-0.0111672	0.0248808	-0.448828	0.653556	0.845601	10
SLC12A7	28.7822	-0.0426203	0.0951413	-0.447968	0.654176	0.845923	5
MIR193BHG	322.939	0.0125712	0.0280629	0.447966	0.654178	0.845923	16
LONP2	332.449	-0.00403641	0.00900569	-0.448207	0.654004	0.845923	16
EPN2-AS1	5.31241	-0.0414929	0.092637	-0.447908	0.65422	0.845923	17
MRPL10	74.8239	-0.0073456	0.0163953	-0.448032	0.65413	0.845923	17
STMN3	4.04052	-0.0322103	0.0718435	-0.448339	0.653908	0.845923	20
CUL7	26.2717	0.0123075	0.0274955	0.447618	0.654429	0.845963	6
FOCAD	492.432	0.0142952	0.0319382	0.44759	0.654449	0.845963	9
UNC79	13.3029	0.0262535	0.0586664	0.447505	0.654511	0.845963	14
PRPS2	148.885	0.00936407	0.0209238	0.447533	0.654491	0.845963	X
RLIM	119.584	0.00645636	0.014419	0.447769	0.65432	0.845963	X
PEX12	7.27539	-0.0220185	0.0492163	-0.447383	0.654598	0.84601	17
PKP2	4.35814	-0.0765504	0.171275	-0.446943	0.654916	0.846286	12
SESN2	75.7229	0.014156	0.031773	0.445535	0.655933	0.846312	1
L1TD1	25.7602	0.098501	0.221136	0.445431	0.656008	0.846312	1
UBXN7	265.777	0.0110963	0.0248964	0.445699	0.655815	0.846312	3
CNOT4	523.912	0.00550841	0.0123667	0.445424	0.656013	0.846312	7
PKHD1L1	109.431	-0.0195709	0.0438747	-0.446063	0.655551	0.846312	8
PVT1	1851.75	0.00831388	0.0186203	0.446496	0.655239	0.846312	8
NINJ1	50.2021	0.0173991	0.0389792	0.44637	0.65533	0.846312	9
CDNF	4.56454	-0.0299089	0.0670916	-0.445792	0.655747	0.846312	10
NDST2	42.2773	-0.00923785	0.0207367	-0.445483	0.655971	0.846312	10
TLL2	13.3062	0.0333799	0.074967	0.445262	0.656131	0.846312	10
FAU	5426.16	0.00354574	0.00794479	0.446298	0.655382	0.846312	11
TMPRSS5	3.77534	-0.0311097	0.0698376	-0.445458	0.655989	0.846312	11
MVK	54.5128	0.0110617	0.0248025	0.44599	0.655605	0.846312	12
NAA30	57.2378	0.0092218	0.0207093	0.445297	0.656105	0.846312	14
PAPOLA	662.54	-0.00430567	0.00966258	-0.445603	0.655884	0.846312	14
ZNF23	31.9777	0.0115445	0.0258718	0.446219	0.655439	0.846312	16
HOXB2	28.8688	-0.0406376	0.0912596	-0.445296	0.656106	0.846312	17
TRIM37	215.278	-0.00546566	0.0122439	-0.4464	0.655308	0.846312	17
PGLS	356.278	0.00684569	0.0153507	0.445953	0.655631	0.846312	19
PLEKHA4	8.47682	0.0323243	0.0725556	0.445511	0.655951	0.846312	19
SGSM3	80.6121	0.00873559	0.0195639	0.446516	0.655225	0.846312	22
VDAC3	569.587	-0.00473799	0.0106482	-0.444958	0.65635	0.846528	8
DYRK4	63.4389	-0.0090537	0.0203568	-0.444751	0.6565	0.846654	12
RGS5	14.682	0.0207205	0.0466117	0.444533	0.656657	0.846723	1
APC2	4.43988	0.0287384	0.0646483	0.444535	0.656656	0.846723	19
UBN1	251.602	0.00450384	0.0101351	0.444382	0.656766	0.846797	16
NDUFA9	357.366	-0.00263209	0.00592529	-0.444213	0.656889	0.846888	12
TSSC4	131.581	0.00566999	0.0127666	0.444127	0.656951	0.846901	11
FN1	9.77878	-0.0240654	0.0542328	-0.443742	0.657229	0.847192	2
PTGIR	43.3325	0.0243224	0.0548292	0.443603	0.657329	0.847255	19
INIP	148.424	0.00670796	0.0151286	0.443395	0.65748	0.847315	9
METTL5	384.367	-0.00438827	0.00990839	-0.442885	0.657849	0.847487	2
GLS	1089.97	-0.00511937	0.01156	-0.442851	0.657874	0.847487	2
MDN1	376.735	-0.00602057	0.0135874	-0.443101	0.657693	0.847487	6
APLP2	38.2156	-0.0214289	0.0483793	-0.442935	0.657813	0.847487	11
PPARG	26.3721	-0.0629287	0.14215	-0.442691	0.657989	0.847568	3
GALNT3	13.9056	0.042083	0.095144	0.442309	0.658266	0.847657	2
SNN	50.0708	-0.0190588	0.0430799	-0.442405	0.658196	0.847657	16
GMEB1	122.405	-0.00689768	0.0156284	-0.441354	0.658957	0.848136	1
TRMT61B	117.983	-0.00586327	0.0132886	-0.441226	0.659049	0.848136	2
NUDT3	158.957	-0.00611757	0.0138542	-0.441567	0.658802	0.848136	6
MRPS24	462.405	-0.00528849	0.0119801	-0.441441	0.658894	0.848136	7
STAG3	450.662	-0.0211857	0.0480244	-0.441144	0.659109	0.848136	7
PUF60	264.404	-0.00487247	0.0110594	-0.440573	0.659522	0.848136	8
SFR1	34.7891	0.0103298	0.0234256	0.440965	0.659238	0.848136	10
SORCS1	3.67342	-0.050229	0.113732	-0.441643	0.658747	0.848136	10
CD151	61.2738	-0.0226143	0.0513047	-0.440785	0.659369	0.848136	11
CPSF2	323.74	-0.00448784	0.0101772	-0.440972	0.659233	0.848136	14
SH2B1	54.4224	0.00828943	0.0188123	0.440638	0.659475	0.848136	16
PDE4A	47.9452	0.0283544	0.0642648	0.441213	0.659059	0.848136	19
NDUFA13	1348.57	0.00374134	0.00849166	0.440589	0.65951	0.848136	19
PRR34-AS1	24.6655	-0.035388	0.0802803	-0.440806	0.659353	0.848136	22
MRPL42	337.819	-0.00626559	0.0142328	-0.440221	0.659777	0.848388	12
EREG	3.55645	-0.0857445	0.194953	-0.439822	0.660066	0.848606	4
CEND1	21.1304	-0.0291796	0.0663718	-0.439638	0.6602	0.848672	11
VAMP5	131.841	-0.0192002	0.0436883	-0.439482	0.660312	0.848689	2
RNF146	58.8521	0.00865097	0.0196848	0.439476	0.660317	0.848689	6
CASR	14.8027	-0.0508587	0.115777	-0.43928	0.660458	0.848804	3
SNHG11	22.1683	-0.0133852	0.0304776	-0.43918	0.660531	0.84883	20
RASA2	261.368	-0.0126438	0.0288456	-0.438327	0.66115	0.849048	3
SYCP2L	51.5516	-0.0490921	0.111968	-0.438448	0.661062	0.849048	6
IGHE	9.51658	0.100604	0.229422	0.438513	0.661014	0.849048	14
OTUD7A	11.6246	0.0279018	0.0636317	0.438489	0.661032	0.849048	15
CELF6	5.32943	-0.031276	0.0713444	-0.438381	0.66111	0.849048	15
HYKK	5.87542	-0.0297326	0.0677727	-0.43871	0.660872	0.849048	15
UBA52	4279.53	0.00377993	0.00862189	0.438411	0.661088	0.849048	19
DDX27	436.317	-0.004128	0.00941824	-0.438298	0.66117	0.849048	20
PPP1R35	115.678	-0.00700532	0.0159945	-0.437982	0.6614	0.849143	7
SLC25A37	74.6273	0.0138969	0.0317261	0.438027	0.661367	0.849143	8
APRT	1096.71	-0.00675933	0.0154313	-0.438028	0.661366	0.849143	16
SEC14L2	25.1789	-0.0124656	0.028471	-0.437834	0.661507	0.849213	22
LENG8-AS1	32.8619	-0.0118945	0.0271741	-0.437715	0.661593	0.849257	19
ATP2B4	14.277	0.0404256	0.0923938	0.437536	0.661723	0.849357	1
PIK3C2B	87.216	-0.0150823	0.0344805	-0.437417	0.661809	0.849368	1
PLEKHM3	89.3907	0.00842532	0.0192631	0.43738	0.661836	0.849368	2
FLAD1	121.966	0.0065956	0.0150897	0.437092	0.662045	0.849436	1
ANO9	41.7414	-0.0162631	0.0371999	-0.437181	0.66198	0.849436	11
DDIAS	70.2817	-0.0128996	0.0295109	-0.437112	0.66203	0.849436	11
IBA57	20.5084	-0.0120855	0.027668	-0.436806	0.662252	0.849448	1
CCDC50	621.083	0.0191911	0.0439281	0.436875	0.662202	0.849448	3
ZNF282	70.4333	-0.00736699	0.0168586	-0.436989	0.66212	0.849448	7
ATP2A3	122.745	0.0107662	0.0246485	0.436791	0.662263	0.849448	17
FBXW8	105.35	-0.0096949	0.0222311	-0.436096	0.662767	0.849828	12
PFN1	5050.06	-0.00476857	0.0109329	-0.436168	0.662715	0.849828	17
ANKS1A	145.15	-0.00809415	0.0185725	-0.435813	0.662972	0.849949	6
EPB41L2	687.973	-0.0139275	0.031963	-0.435738	0.663026	0.849949	6
ELFN1-AS1	5.51148	0.0693438	0.159216	0.435534	0.663175	0.849949	7
COPG2	79.3328	0.0111752	0.0256515	0.435657	0.663086	0.849949	7
DNAH17	24.335	0.0528682	0.121321	0.43577	0.663004	0.849949	17
DLGAP4	172.355	0.00922127	0.0211716	0.43555	0.663163	0.849949	20
GRHPR	635.267	-0.0150069	0.0344816	-0.435216	0.663406	0.850111	9
GUCD1	122.38	-0.005657	0.0129972	-0.435249	0.663382	0.850111	22
KLHL32	6.58559	-0.0356581	0.0819606	-0.435065	0.663516	0.850185	6
JAK1	361.688	-0.0147122	0.033848	-0.434655	0.663813	0.850263	1
DDX56	138.544	-0.00627124	0.0144293	-0.434617	0.66384	0.850263	7
RPL7A	10242	-0.00537125	0.0123605	-0.434549	0.66389	0.850263	9
MRPL13	412.004	-0.00484941	0.0111642	-0.434373	0.664018	0.850293	8
KLC2	40.4777	0.00894962	0.0206033	0.434378	0.664014	0.850293	11
DLC1	3.12152	0.0956162	0.220361	0.433907	0.664356	0.850459	8
SH2D3C	74.4127	0.0118719	0.0273554	0.433987	0.664298	0.850459	9
ACIN1	477.067	0.00366501	0.00844547	0.433961	0.664317	0.850459	14
ZNF283	20.2737	-0.0151321	0.0348712	-0.433941	0.664331	0.850459	19
ANKRD39	109.546	-0.00766136	0.0176645	-0.433715	0.664496	0.850491	2
CCDC51	76.0258	0.0077053	0.017773	0.43354	0.664622	0.850491	3
BOD1	68.3098	0.0084276	0.0194444	0.43342	0.664709	0.850491	5
TRIM7	10.9702	0.0412473	0.0951782	0.433369	0.664747	0.850491	5
ACP2	21.1148	0.0169963	0.0391997	0.433583	0.664591	0.850491	11
MRPL37	285.697	0.00601532	0.0139053	0.43259	0.665312	0.850595	1
DNAH7	5.93202	0.0421312	0.0973331	0.432856	0.665119	0.850595	2
TNPO1	534.874	-0.00388462	0.00898089	-0.432542	0.665347	0.850595	5
ZNF862	25.089	-0.0145843	0.0337176	-0.432544	0.665346	0.850595	7
AF131215.6	19.4417	-0.0152228	0.0351774	-0.432745	0.6652	0.850595	8
ATXN7L3B	201.722	-0.00565578	0.0130578	-0.433134	0.664918	0.850595	12
SUCLA2	361.378	-0.00499023	0.0115267	-0.432926	0.665068	0.850595	13
IL21R-AS1	2.68174	0.032204	0.0744377	0.43263	0.665283	0.850595	16
CARF	50.4906	-0.0115095	0.0266513	-0.431855	0.665847	0.850839	2
CCDC149	2.06415	0.103093	0.23872	0.431859	0.665844	0.850839	4
HLA-DPB1	1124.07	0.0137159	0.0317419	0.432107	0.665664	0.850839	6
NAMPT	656.047	0.0103413	0.0239306	0.432138	0.665641	0.850839	7
SPAG4	4.97544	0.035552	0.0823257	0.431846	0.665853	0.850839	20
ADORA2A-AS1	10.4013	-0.0252883	0.0585327	-0.432036	0.665715	0.850839	22
LRRFIP1	1248.46	-0.00664586	0.0154019	-0.431498	0.666106	0.850951	2
FBXL17	403.408	-0.00811544	0.0188241	-0.431119	0.666382	0.851094	5
VSIG10L	2.78436	-0.0374698	0.0869369	-0.430999	0.666469	0.851094	19
CCL5	151.962	0.0211283	0.0490624	0.430641	0.666729	0.851357	17
CCNC	389.527	0.00394664	0.00916999	0.430386	0.666915	0.851444	6
CCDC62	10.4093	-0.0243464	0.0565758	-0.430332	0.666954	0.851444	12
SLCO3A1	18.3518	0.0573786	0.13331	0.430416	0.666893	0.851444	15
KIAA0319L	285.2	-0.0059363	0.01381	-0.429855	0.667301	0.851569	1
CYB5R1	31.4389	0.0106526	0.0248159	0.429264	0.667731	0.851569	1
ACAP2	729.172	-0.00513985	0.0119671	-0.429498	0.667561	0.851569	3
ARL9	2.74312	-0.0389887	0.0908055	-0.429365	0.667658	0.851569	4
SGMS2	9.14868	-0.0767166	0.178832	-0.428988	0.667932	0.851569	4
RIOK2	156.481	0.00552885	0.0128642	0.429785	0.667352	0.851569	5
STK38	132.34	-0.00860997	0.020056	-0.429296	0.667708	0.851569	6
SMKR1	4.38551	0.0353404	0.0823084	0.429365	0.667658	0.851569	7
NPM2	28.27	-0.0292137	0.0679251	-0.430087	0.667132	0.851569	8
LYPLA1	520.894	-0.00389126	0.00907049	-0.429002	0.667922	0.851569	8
AKT1	120.244	-0.00671161	0.0156587	-0.428618	0.668202	0.851569	14
MGA	215.983	-0.00529591	0.0123484	-0.428874	0.668015	0.851569	15
AC004448.2	175.665	-0.00765644	0.0178452	-0.429049	0.667888	0.851569	17
SP2-AS1	47.3299	-0.0090496	0.0210902	-0.42909	0.667858	0.851569	17
MYL12A	1307.35	0.00772804	0.0179824	0.429755	0.667374	0.851569	18
TAF4	69.8654	0.00775716	0.0180925	0.428749	0.668106	0.851569	20
TRBC2	52.9569	0.0320674	0.074841	0.428474	0.668306	0.851636	7
KREMEN1	5.76723	-0.0463648	0.108235	-0.42837	0.668382	0.851665	22
RAB6A	261.943	0.00572001	0.0133589	0.428181	0.668519	0.851738	11
KCTD11	4.92781	0.0266836	0.0623234	0.428148	0.668544	0.851738	17
TMTC3	60.5621	-0.00909163	0.0212404	-0.428035	0.668626	0.851776	12
MYO6	477.965	-0.0296666	0.0693546	-0.427752	0.668832	0.851906	6
QTRT1	77.628	0.00752255	0.0175896	0.427671	0.668891	0.851915	19
ERRFI1	6.95598	-0.0307054	0.0718672	-0.427251	0.669196	0.851988	1
DSTYK	22.4026	-0.0321853	0.0753051	-0.427399	0.669089	0.851988	1
CBLB	517.743	-0.0191245	0.0447963	-0.426921	0.669437	0.851988	3
SLC41A3	46.4968	-0.0107022	0.0250759	-0.426792	0.669531	0.851988	3
B3GALNT1	17.3381	-0.0389286	0.0911774	-0.426955	0.669412	0.851988	3
FOXO3	95.6205	0.0400601	0.0938315	0.426936	0.669426	0.851988	6
ENTPD1-AS1	836.819	-0.0072223	0.0169047	-0.427237	0.669207	0.851988	10
SMAGP	8.85936	-0.0279248	0.0654359	-0.426751	0.669561	0.851988	12
LRRC45	32.9835	-0.01358	0.0317908	-0.427168	0.669257	0.851988	17
WDR44	219.907	-0.00811831	0.0190245	-0.42673	0.669576	0.851988	X
NFKB1	1339.97	-0.00669041	0.0156914	-0.426375	0.669834	0.852184	4
PDGFB	6.71363	0.0619883	0.145383	0.426379	0.669832	0.852184	22
CXXC5	359.739	0.0110049	0.025829	0.426069	0.670058	0.852269	5
HMG20B	108.593	-0.00645462	0.0151493	-0.426068	0.670058	0.852269	19
EMD	162.223	-0.00598697	0.01405	-0.42612	0.67002	0.852269	X
TXNDC12	165.368	0.00538133	0.012641	0.425704	0.670323	0.852304	1
ZKSCAN3	10.7883	0.0182903	0.0429667	0.425685	0.670337	0.852304	6
MTM1	49.3044	-0.016836	0.0395583	-0.4256	0.670399	0.852304	X
TSPAN15	5.61065	-0.0468808	0.110284	-0.425091	0.67077	0.852709	10
RSAD2	33.1749	0.0308294	0.0725812	0.424758	0.671013	0.852803	2
SFXN3	6.96515	-0.0347535	0.0818241	-0.424735	0.67103	0.852803	10
PAN3	799.466	0.00573767	0.0135099	0.424702	0.671054	0.852803	13
SPRY2	11.1675	0.050294	0.118383	0.424843	0.670951	0.852803	13
KIF21A	295.46	-0.0206557	0.0486509	-0.424571	0.67115	0.852858	12
BUB1	283.045	0.0103718	0.0244412	0.424356	0.671306	0.852991	2
CLMP	3.79893	-0.0365158	0.0860948	-0.424135	0.671467	0.853101	11
LEO1	270.905	-0.0047872	0.0112881	-0.424094	0.671498	0.853101	15
HNMT	7.08704	-0.0763879	0.180227	-0.423844	0.67168	0.853206	2
OSGEP	166.083	0.00734685	0.0173342	0.423837	0.671685	0.853206	14
NDUFB9	513.267	-0.00387997	0.0091594	-0.423606	0.671853	0.853251	8
MIEN1	153.452	-0.006116	0.0144398	-0.423553	0.671892	0.853251	17
ADGRE1	11.9309	-0.0583368	0.137749	-0.4235	0.67193	0.853251	19
SLC35A1	63.8082	0.00948695	0.0224137	0.423266	0.672101	0.853402	6
OXTR	114.041	-0.0270685	0.0640509	-0.422609	0.672581	0.853944	3
ANKRD28	873.537	0.0100769	0.0238836	0.421918	0.673085	0.854096	3
CKMT2-AS1	74.8596	-0.00868144	0.0205766	-0.421908	0.673092	0.854096	5
IPPK	66.9839	0.00678551	0.016072	0.422196	0.672882	0.854096	9
IGHV3-74	3.32577	0.185336	0.439024	0.422155	0.672912	0.854096	14
MTAP	388.509	-0.0101778	0.0241376	-0.421658	0.673274	0.854173	9
SLC7A6OS	161.722	0.00552464	0.0131026	0.421644	0.673285	0.854173	16
GEMIN6	133.767	-0.0078884	0.018714	-0.421524	0.673373	0.854178	2
B3GALT4	20.8601	0.017743	0.0421027	0.421423	0.673447	0.854178	6
CCNI	924.621	-0.00397122	0.00942926	-0.421159	0.673639	0.854356	4
NTPCR	118.773	-0.009808	0.0233127	-0.420715	0.673963	0.854394	1
SEC31B	34.0036	0.0133161	0.0316615	0.420579	0.674063	0.854394	10
LRIG3	19.5353	-0.0400946	0.0953222	-0.420622	0.674031	0.854394	12
TMBIM4	309.449	0.00688591	0.0163643	0.420789	0.673909	0.854394	12
WDR61	179.857	0.00523868	0.0124444	0.420967	0.673779	0.854394	15
FFAR1	3.44791	-0.0435748	0.103531	-0.420886	0.673838	0.854394	19
ZNF526	35.5655	0.00955292	0.0227217	0.420431	0.674171	0.854394	19
LARGE1	764.735	-0.0348809	0.0829708	-0.4204	0.674194	0.854394	22
ERICH3-AS1	2.72645	0.0764792	0.181988	0.420243	0.674308	0.854409	1
GEN1	324.578	-0.00634017	0.015087	-0.42024	0.67431	0.854409	2
CASC19	13.4375	-0.0262218	0.0624463	-0.41991	0.674551	0.854582	8
KRAS	245.201	-0.0138547	0.0329907	-0.419958	0.674516	0.854582	12
SLC9A6	50.0665	0.0092923	0.0221378	0.419748	0.674669	0.854665	X
TMEM131	592.753	0.0101906	0.0243083	0.419224	0.675052	0.8548	2
PRSS53	4.09017	0.0262861	0.0627023	0.419222	0.675054	0.8548	16
ERCC1	179.146	0.00658811	0.015717	0.419171	0.675091	0.8548	19
TMEM255A	5.58776	-0.051307	0.122316	-0.419463	0.674878	0.8548	X
ZBTB17	67.065	-0.00922573	0.0220387	-0.418615	0.675498	0.855008	1
ARHGEF5	20.7556	-0.0240442	0.0574412	-0.418588	0.675517	0.855008	7
FGF8	2.19475	0.0668471	0.159754	0.418438	0.675627	0.855081	10
CAMKK2	168.74	-0.0137187	0.0328065	-0.418169	0.675824	0.855263	12
FHOD3	132.307	0.054239	0.129811	0.417832	0.67607	0.855509	18
FXR1	640.817	0.00330481	0.00791721	0.417421	0.67637	0.855614	3
PDCD1LG2	115.873	-0.0268032	0.0642003	-0.417494	0.676317	0.855614	9
GALNT4	19.1577	0.0141316	0.0338595	0.417358	0.676416	0.855614	12
TRAPPC2L	301.458	-0.00624209	0.0149516	-0.417485	0.676323	0.855614	16
ZMYM4-AS1	9.60759	-0.0178649	0.0428574	-0.416845	0.676792	0.855691	1
TSPAN33	344.574	0.0110255	0.0264401	0.416998	0.67668	0.855691	7
NAA38	624.356	-0.00505537	0.012123	-0.417007	0.676674	0.855691	17
ESCO1	208.984	-0.00592718	0.0142108	-0.417089	0.676613	0.855691	18
MED29	108.602	0.00648686	0.0155593	0.416911	0.676744	0.855691	19
TRMT2B	61.7986	-0.00852905	0.0204601	-0.416863	0.676779	0.855691	X
HSF1	190.238	0.00461533	0.0110802	0.41654	0.677015	0.85584	8
GSTM1	4.30018	0.0889292	0.213744	0.416055	0.67737	0.856112	1
MGME1	220.215	-0.00531388	0.0127772	-0.415886	0.677493	0.856179	20
FGFR1OP	184.203	-0.00784058	0.0188613	-0.415696	0.677632	0.856289	6
MOB3C	14.8745	0.015145	0.0364583	0.415405	0.677845	0.856491	1
NSA2	1070.87	-0.00575363	0.0138688	-0.414862	0.678243	0.856738	5
MIGA2	38.2237	-0.00856828	0.0206575	-0.414779	0.678304	0.856738	9
PRPSAP2	331.251	0.00510527	0.0123042	0.414921	0.678199	0.856738	17
CBX2	4.96337	-0.0276622	0.0666867	-0.414809	0.678282	0.856738	17
ZC2HC1A	97.0993	0.0224496	0.0541342	0.414702	0.67836	0.856743	8
SNHG8	611.036	-0.00917455	0.0221601	-0.414011	0.678866	0.857215	4
TFAP2A	2.88761	0.0647635	0.156412	0.414057	0.678833	0.857215	6
KYAT1	63.1176	-0.0106655	0.0257636	-0.413976	0.678892	0.857215	9
GRIK4	79.836	-0.0260713	0.0630175	-0.413716	0.679082	0.857298	11
KLF5	9.06089	0.031492	0.076128	0.413671	0.679115	0.857298	13
PSMB7	609.186	0.00392958	0.00950291	0.413513	0.679231	0.857311	9
RAP2B	82.9833	0.00791333	0.0191449	0.413339	0.679358	0.857383	3
TMEM254-AS1	7.52411	0.0282531	0.0683612	0.413291	0.679393	0.857383	10
ATG9A	38.9778	0.0098108	0.023775	0.412652	0.679862	0.857775	2
PSMD6-AS2	21.022	-0.0125854	0.0305512	-0.411943	0.680381	0.857987	3
SEL1L3	221.179	0.0243266	0.0590306	0.412102	0.680265	0.857987	4
TREML2	7.18989	0.0339435	0.0824033	0.41192	0.680398	0.857987	6
CCDC3	2.62001	-0.0499131	0.121063	-0.412289	0.680128	0.857987	10
CDON	3.57167	-0.0555229	0.13476	-0.412012	0.680331	0.857987	11
GRIP1	7.80304	0.031943	0.0774832	0.412257	0.680151	0.857987	12
ABHD13	54.6736	0.00845821	0.0205381	0.411831	0.680463	0.858003	13
FBXL12	62.5646	0.00738919	0.0179471	0.411721	0.680544	0.858012	19
ZNF444	78.7476	0.00674623	0.0164053	0.411221	0.68091	0.858234	19
HSPA4	764.73	0.00415198	0.0101059	0.410847	0.681185	0.858425	5
PDZD8	217.459	-0.00889771	0.0216628	-0.410738	0.681265	0.858425	10
MFSD2A	77.496	-0.0122262	0.0298278	-0.409891	0.681886	0.858734	1
PASK	154.016	0.0187797	0.0458153	0.4099	0.681879	0.858734	2
MRPS30	159.653	0.00568565	0.0138566	0.410321	0.68157	0.858734	5
BORCS5	191.347	0.00852253	0.0207795	0.410141	0.681702	0.858734	12
HEBP1	3.50086	-0.0573939	0.140022	-0.409893	0.681885	0.858734	12
MBTPS1	155.033	0.00591651	0.0144286	0.410053	0.681767	0.858734	16
ST3GAL6	99.4746	0.042021	0.102563	0.40971	0.682019	0.858783	3
PPP1R3B	7.41175	-0.027105	0.0662249	-0.409287	0.682329	0.859026	8
METAP1D	98.5133	-0.00760109	0.0185961	-0.408746	0.682726	0.859325	2
PHF2	57.3645	-0.00879816	0.0215308	-0.408632	0.68281	0.859325	9
GALNT2	418.315	-0.0137511	0.0337385	-0.407578	0.683583	0.859675	1
DARS	580.84	-0.00552169	0.0135448	-0.40766	0.683523	0.859675	2
GPC2	6.10245	0.0298904	0.073302	0.40777	0.683443	0.859675	7
KLHL35	2.12393	-0.0443583	0.108808	-0.407675	0.683512	0.859675	11
LINC01578	318.397	-0.00413247	0.0101343	-0.407772	0.683441	0.859675	15
PYCARD	147.306	0.0128199	0.0314535	0.407583	0.68358	0.859675	16
MRPL4	448.828	-0.00597626	0.0146687	-0.407415	0.683703	0.85976	19
KDM4D	26.5679	-0.0128756	0.0316211	-0.407183	0.683874	0.859908	11
CDK5R1	28.6044	-0.0260195	0.0640159	-0.406454	0.684409	0.860448	17
ATAT1	28.0873	0.0106941	0.0263197	0.406318	0.684509	0.860508	6
TMEM141	111.076	-0.00784164	0.0193053	-0.406191	0.684602	0.860558	9
CARD9	9.25783	0.0377743	0.0930224	0.406078	0.684686	0.860597	9
RNF125	53.6271	-0.0251676	0.0619888	-0.406003	0.684741	0.860599	18
VASN	7.52138	0.0202874	0.0500025	0.405729	0.684942	0.860786	16
TP63	286.156	-0.0413258	0.101886	-0.40561	0.685029	0.860829	3
COPB2	461.426	-0.00390438	0.00963069	-0.405411	0.685176	0.860881	3
SMAD2	410.481	-0.00436179	0.0107574	-0.40547	0.685132	0.860881	18
AC004837.4	5.45649	-0.0217541	0.0537292	-0.404885	0.685562	0.861253	7
ZNF397	53.9275	0.00871002	0.0215237	0.404672	0.685719	0.861297	18
RPP14	46.0502	0.00955417	0.0236293	0.404336	0.685965	0.861405	3
NIM1K	31.7492	0.0255234	0.0631347	0.404268	0.686015	0.861405	5
FPGS	153.132	-0.00464792	0.0114966	-0.404288	0.686001	0.861405	9
SNTA1	9.1902	-0.0274957	0.0679935	-0.404387	0.685928	0.861405	20
HSD17B8	19.7357	-0.0153662	0.0380659	-0.403674	0.686452	0.861682	6
SCYL1	113.889	0.0057446	0.0142368	0.403505	0.686577	0.861682	11
SMIM10L1	148.917	-0.00634532	0.0157237	-0.403553	0.686542	0.861682	12
NLK	376.071	-0.00834162	0.0206701	-0.40356	0.686536	0.861682	17
ADGRG2	4.50867	0.0359132	0.0889848	0.403588	0.686516	0.861682	X
LEKR1	51.2169	0.0184444	0.0457619	0.403052	0.68691	0.861953	3
ACTR10	148.927	0.00559098	0.0138725	0.403027	0.686928	0.861953	14
SLC25A11	181.518	-0.00628201	0.0156071	-0.402508	0.68731	0.862366	17
LDLRAP1	49.7606	-0.0169813	0.0422222	-0.402189	0.687545	0.862405	1
UBE2J1	704.907	0.0124663	0.0310024	0.402106	0.687606	0.862405	6
FJX1	44.3229	-0.0200223	0.0497863	-0.402165	0.687563	0.862405	11
CLEC12A	2.99811	-0.0797006	0.198157	-0.402209	0.68753	0.862405	12
ABCB7	241.279	0.0049516	0.0123225	0.401833	0.687807	0.862591	X
NR1H3	15.1473	0.0153357	0.038183	0.401636	0.687952	0.862706	11
ZKSCAN1	282.142	-0.00534309	0.0133126	-0.401355	0.688158	0.862732	7
KMT2E-AS1	28.8668	0.0103899	0.0258834	0.40141	0.688118	0.862732	7
UBC	1845.52	-0.00549408	0.0136911	-0.401288	0.688208	0.862732	12
IL32	454.955	0.0305289	0.0760636	0.40136	0.688155	0.862732	16
ZNF830	73.2584	0.00641304	0.0159827	0.401248	0.688238	0.862732	17
TIMD4	54.1775	-0.0422552	0.105397	-0.400914	0.688483	0.862809	5
MARCKSL1	892.762	0.0138411	0.0345841	0.400216	0.688997	0.862853	1
GFM1	295.928	-0.00470221	0.0117438	-0.400401	0.688861	0.862853	3
MRPS18C	519.069	-0.00416738	0.0104058	-0.400486	0.688799	0.862853	4
ALKBH3	106.89	-0.00592853	0.014811	-0.400278	0.688952	0.862853	11
FADS1	152.226	-0.0144117	0.0360115	-0.400196	0.689012	0.862853	11
AC016292.1	4.27637	0.0311678	0.0778074	0.400577	0.688732	0.862853	17
HORMAD1	2.62984	0.0444882	0.111195	0.400093	0.689088	0.862869	1
ANKMY1	101.311	-0.0122798	0.030729	-0.399617	0.689438	0.862994	2
GPR146	7.4752	-0.0338409	0.0846317	-0.399861	0.689259	0.862994	7
TNFSF11	146.211	0.0269654	0.0674621	0.399712	0.689369	0.862994	13
SERHL2	14.1813	-0.016779	0.0419756	-0.399732	0.689354	0.862994	22
BMP6	32.2379	0.0411885	0.103184	0.399177	0.689763	0.86325	6
EMP3	627.704	0.00846107	0.0211945	0.399211	0.689737	0.86325	19
GAB1	99.25	-0.0341143	0.0855102	-0.398951	0.68993	0.863392	4
PPCDC	159.747	0.0101539	0.0254687	0.398683	0.690127	0.863573	15
SLC2A4RG	68.6525	-0.0105985	0.0265999	-0.398441	0.690305	0.863663	20
HAUS2	153.051	0.00719119	0.0180593	0.398198	0.690484	0.863769	15
PTPN9	248.926	-0.00539412	0.0135469	-0.398182	0.690496	0.863769	15
ACAD9	138.105	0.0056587	0.0142298	0.397664	0.690878	0.864036	3
LINC01340	49.6665	-0.0310335	0.0780443	-0.39764	0.690896	0.864036	5
TAF4B	398.345	0.0173279	0.0435808	0.397605	0.690921	0.864036	18
YBX1	4193.5	0.00509535	0.0128271	0.397232	0.691196	0.864175	1
FGGY	140.439	-0.0135685	0.0341536	-0.397279	0.691162	0.864175	1
WIPI2	246.874	-0.00520632	0.0131149	-0.396978	0.691384	0.864175	7
EPB41L4B	2.4555	-0.0567534	0.142927	-0.39708	0.691309	0.864175	9
PYM1	123.371	0.00647057	0.0163007	0.39695	0.691404	0.864175	12
NEK5	7.83215	0.0177506	0.0447587	0.396583	0.691675	0.864381	13
NLRC5	434.31	-0.00720709	0.018172	-0.396605	0.691659	0.864381	16
TRMT10C	306.278	0.00602361	0.0152059	0.396135	0.692005	0.864638	3
KIAA0895L	21.658	0.0123026	0.0310665	0.396008	0.692099	0.864638	16
ACTN4	449.523	0.00351211	0.00887019	0.395945	0.692146	0.864638	19
RCAN1	54.7868	-0.0163768	0.0413531	-0.396023	0.692088	0.864638	21
PCNP	381.378	-0.0034609	0.00874738	-0.395651	0.692363	0.864741	3
SMIM6	4.43536	-0.0467286	0.118076	-0.395752	0.692288	0.864741	17
FBXO27	3.57574	-0.0548227	0.138602	-0.395542	0.692443	0.864741	19
ZNF613	14.888	-0.0136272	0.0344492	-0.395574	0.69242	0.864741	19
MID1	32.2832	-0.0176906	0.044736	-0.395443	0.692516	0.864741	X
CERS2	62.1831	0.00990188	0.0250622	0.395092	0.692775	0.864828	1
FNIP2	93.9304	0.0348104	0.0880947	0.395147	0.692734	0.864828	4
VPS36	210.849	0.0049159	0.0124581	0.394594	0.693143	0.865178	13
CDC42	1243.56	0.0051711	0.0131194	0.394156	0.693466	0.865293	1
SPAG16	97.1868	0.0078849	0.0200019	0.394207	0.693428	0.865293	2
DPH3	152.979	0.00553039	0.0140425	0.393831	0.693706	0.865459	3
KIAA0319	3.10277	0.042918	0.108966	0.393866	0.69368	0.865459	6
PDZRN3	3.12392	-0.0501798	0.127585	-0.393305	0.694094	0.865811	3
IDH1-AS1	4.12803	0.0278204	0.0707846	0.39303	0.694298	0.865999	2
RNASEH2B-AS1	10.3644	-0.021208	0.0539995	-0.392745	0.694508	0.866128	13
NDUFB1	708.617	-0.00405911	0.0103352	-0.392748	0.694506	0.866128	14
ZNF774	4.79852	0.0279103	0.0710942	0.392582	0.694628	0.866212	15
CIAO1	216.617	-0.00464609	0.0118405	-0.392388	0.694771	0.866266	2
TRAFD1	168.99	-0.00960768	0.0244901	-0.392308	0.694831	0.866266	12
MAP1A	3.87547	-0.0623759	0.158997	-0.392308	0.694831	0.866266	15
AK9	39.5029	-0.0147243	0.0375573	-0.39205	0.695021	0.866269	6
GTPBP4	604.795	0.00474805	0.0121163	0.391872	0.695152	0.866269	10
CLEC4A	8.39897	0.0245011	0.0624668	0.392226	0.694891	0.866269	12
PTPRM	8.05525	-0.0641478	0.163743	-0.391759	0.695236	0.866308	18
ANKRD40	63.4673	0.00768843	0.0196311	0.391644	0.695321	0.866347	17
GTF2H2	104.489	0.0172096	0.0439603	0.391481	0.695442	0.866349	5
COMMD3	210.542	-0.0079201	0.0202402	-0.391306	0.695571	0.866349	10
SUPV3L1	113.883	-0.00537717	0.0137424	-0.391283	0.695588	0.866349	10
PIGN	251.67	-0.00520035	0.0132869	-0.391389	0.695509	0.866349	18
TAF6	75.8971	0.00689934	0.0176473	0.390958	0.695828	0.866433	7
PFKL	207.237	0.00547857	0.0140131	0.390962	0.695826	0.866433	21
ANKZF1	66.1776	-0.00641455	0.0164166	-0.390736	0.695992	0.866469	2
ECHDC1	437.163	0.00373119	0.00955129	0.390648	0.696057	0.866469	6
KLHL3	51.3025	0.0153967	0.0394284	0.390499	0.696168	0.866541	5
RAP1GAP2	15.254	-0.0491106	0.125871	-0.390167	0.696413	0.866714	17
NAT14	23.9485	0.0135865	0.0348505	0.389851	0.696647	0.866744	19
ZNF75D	79.0637	0.00877848	0.022522	0.389774	0.696704	0.866744	X
MRPL43	171.726	-0.00610305	0.0156699	-0.389475	0.696925	0.866887	10
TLN2	16.8989	-0.0357161	0.0917478	-0.389286	0.697065	0.866929	15
PES1	185.513	-0.00636157	0.0163408	-0.389305	0.697051	0.866929	22
GAMT	47.2525	-0.0263422	0.0677081	-0.389055	0.697235	0.867074	19
UBLCP1	185.967	0.00482674	0.0124204	0.388612	0.697563	0.867273	5
TMEM178B	9.94144	-0.0482636	0.124161	-0.388717	0.697485	0.867273	7
PKN1	215.493	0.0039714	0.0102202	0.388585	0.697583	0.867273	19
EPHX1	6.22044	0.0231078	0.0595219	0.388224	0.69785	0.867443	1
SPIN2A	5.114	-0.0217576	0.0560594	-0.388118	0.697929	0.867474	X
ISYNA1	13.3689	0.0251209	0.0647618	0.387897	0.698092	0.86761	19
SLC25A12	408.116	-0.00399969	0.0103294	-0.387215	0.698597	0.868172	2
AKAP13	1357.99	0.00712935	0.0184191	0.387062	0.69871	0.86818	15
DNAJB1	86.7079	-0.00761677	0.0196772	-0.387087	0.698692	0.86818	19
HDAC1	521.618	0.00426915	0.0110396	0.386711	0.69897	0.868184	1
GYPC	441.136	-0.00906711	0.0235195	-0.385515	0.699856	0.868184	2
AC114763.1	125.581	0.0094219	0.0244348	0.385593	0.699798	0.868184	2
UBE2E2	1883.2	-0.00672351	0.0174265	-0.385821	0.699629	0.868184	3
CXCL8	8.59307	0.0665627	0.172559	0.385738	0.699691	0.868184	4
SLC38A9	161.992	0.00641158	0.0165943	0.386371	0.699222	0.868184	5
IPCEF1	872.596	0.033915	0.088048	0.385187	0.700099	0.868184	6
SGCE	120.969	-0.0174819	0.045354	-0.385453	0.699902	0.868184	7
SLC35B4	86.1824	-0.0069243	0.0179214	-0.386371	0.699222	0.868184	7
LSM1	231.231	-0.00402647	0.0104213	-0.386371	0.699222	0.868184	8
HMGA1P4	152.05	0.00717864	0.0185981	0.385988	0.699506	0.868184	9
ZNF33B	149.163	-0.00806074	0.0208764	-0.386117	0.69941	0.868184	10
LDHAL6A	5.46227	-0.0239386	0.0619326	-0.386527	0.699107	0.868184	11
PRRG4	106.34	-0.0191252	0.0495614	-0.385889	0.699579	0.868184	11
CAT	97.2173	0.00947174	0.0245542	0.385748	0.699683	0.868184	11
LMBR1L	25.5989	-0.0115343	0.0299388	-0.385263	0.700043	0.868184	12
VPS29	485.757	0.0037991	0.00985171	0.385629	0.699772	0.868184	12
GEMIN2	88.3969	0.00805311	0.0208213	0.386772	0.698925	0.868184	14
PITPNC1	507.516	0.0282356	0.0731069	0.386223	0.699332	0.868184	17
UBOX5-AS1	25.5169	0.0117205	0.0304239	0.385238	0.700061	0.868184	20
TBC1D5	1641.84	-0.00635631	0.0165308	-0.384513	0.700598	0.868672	3
ELMO3	4.61695	0.0225237	0.0585699	0.38456	0.700563	0.868672	16
IMPG2	12.6084	-0.0247319	0.0643351	-0.384422	0.700665	0.868689	3
LINC01116	9.99819	0.0206381	0.0538026	0.383589	0.701283	0.868705	2
P3H2-AS1	6.00581	0.0714521	0.186154	0.383833	0.701102	0.868705	3
AFAP1	4.66609	-0.0437944	0.114139	-0.383693	0.701206	0.868705	4
FAM149A	11.2616	-0.0428135	0.111495	-0.383995	0.700982	0.868705	4
TNFRSF21	15.317	0.0513418	0.133859	0.383551	0.701311	0.868705	6
PTPRK	242.877	-0.0537602	0.140168	-0.383541	0.701318	0.868705	6
NOD1	59.7243	0.010832	0.0282289	0.383719	0.701187	0.868705	7
WWP1	249.055	-0.00537608	0.0140047	-0.383876	0.70107	0.868705	8
FGD4	3.21966	0.0459227	0.119579	0.384036	0.700952	0.868705	12
IGDCC4	4.45971	-0.0473322	0.123432	-0.383467	0.701373	0.868707	15
FLII	114.99	0.00630141	0.0164394	0.383311	0.701489	0.868748	17
APEH	133.053	0.00580351	0.0151493	0.383088	0.701654	0.868857	3
FGR	61.6794	0.0237857	0.0621195	0.382903	0.701792	0.868941	1
PPP4C	305.478	0.00246261	0.00643349	0.382781	0.701882	0.868941	16
NOL10	387.667	-0.00479122	0.0125316	-0.382331	0.702216	0.86909	2
BTAF1	374.159	0.00446314	0.0116706	0.382427	0.702145	0.86909	10
STK38L	667.021	0.0123873	0.0323973	0.382357	0.702197	0.86909	12
AC011933.2	4.08586	-0.0271693	0.0710434	-0.382433	0.70214	0.86909	17
IPO13	33.9543	0.00870551	0.0227783	0.382185	0.702324	0.869158	1
INPP5F	46.0621	-0.038886	0.101853	-0.381784	0.702622	0.869328	10
SETD6	26.1968	-0.00988945	0.0259723	-0.380769	0.703375	0.870128	16
RSBN1L	398.994	0.00438995	0.0115352	0.380571	0.703522	0.870144	7
SPATC1	8.83876	0.0364536	0.0957953	0.380536	0.703548	0.870144	8
PRDX6	453.224	0.00694115	0.0182487	0.380365	0.703674	0.870234	1
CDC42BPA	300.063	-0.0555874	0.146238	-0.380115	0.70386	0.870365	1
IFT74	116.327	-0.00903656	0.0237755	-0.380079	0.703887	0.870365	9
HNRNPUL1	468.818	0.003347	0.00880774	0.380006	0.703941	0.870366	19
COMMD5	76.2221	-0.00611645	0.0161029	-0.379835	0.704068	0.870456	8
SPATA5L1	59.4366	-0.00840382	0.0221456	-0.37948	0.704332	0.870651	15
NEURL3	16.4415	-0.0429714	0.113299	-0.379273	0.704485	0.870696	2
LANCL1-AS1	18.0111	0.0152932	0.0403286	0.379215	0.704529	0.870696	2
TNKS1BP1	17.3413	-0.0155116	0.0409274	-0.379004	0.704685	0.870801	11
ZNF605	22.8282	-0.0139579	0.0368325	-0.378956	0.70472	0.870801	12
PTPN1	628.547	-0.00654139	0.0172676	-0.378825	0.704818	0.870856	20
ZNHIT2	27.555	0.0108921	0.028766	0.378645	0.704952	0.870889	11
NR2C1	135.543	-0.00674989	0.0178246	-0.378684	0.704923	0.870889	12
PPL	6.88768	-0.0246789	0.0652381	-0.37829	0.705215	0.871148	16
ZNF777	52.0721	-0.00818477	0.021653	-0.377997	0.705433	0.871285	7
ADM5	4.94585	0.0214308	0.056774	0.377476	0.70582	0.871631	19
EML2-AS1	24.1632	0.0239862	0.0635889	0.377208	0.706019	0.871811	19
SLC25A22	25.5417	-0.0101706	0.0269768	-0.377012	0.706165	0.87189	11
ADAP2	16.7196	-0.0218507	0.0579892	-0.376806	0.706317	0.871915	17
GTPBP8	103.618	0.00799245	0.0212512	0.376094	0.706847	0.872437	3
SENP3	67.094	0.00752004	0.0200015	0.375975	0.706936	0.87248	17
SMARCD2	107.301	-0.00531253	0.0141357	-0.375825	0.707047	0.872551	17
NFYC	263.405	-0.00369907	0.00984558	-0.375709	0.707133	0.872592	1
BPHL	40.6753	-0.0113168	0.0301649	-0.375164	0.707539	0.872911	6
RPS18	20356.4	0.00537245	0.0143265	0.375	0.70766	0.872911	6
SBDS	213.192	0.00580821	0.0154831	0.375133	0.707562	0.872911	7
ZNF746	51.2475	-0.00657732	0.0175337	-0.375124	0.707568	0.872911	7
CCDC25	303.86	-0.00495525	0.0132121	-0.375053	0.707621	0.872911	8
ANGPT2	100.087	-0.00827386	0.0220715	-0.374866	0.70776	0.872969	8
UVSSA	45.2461	-0.00842652	0.022496	-0.374579	0.707973	0.873095	4
PARP12	89.6064	0.013431	0.0358839	0.37429	0.708189	0.873095	7
FAS	282.78	0.00929591	0.0248357	0.374296	0.708184	0.873095	10
MIA	8.0719	0.0481423	0.128627	0.374279	0.708197	0.873095	19
MAGIX	5.05248	0.0239103	0.0638455	0.374503	0.70803	0.873095	X
SLC25A39	228.042	0.00578328	0.0154578	0.374134	0.708305	0.873112	17
LRRIQ3	21.0104	-0.0264009	0.0706279	-0.373802	0.708551	0.873226	1
ALDH1L2	62.4264	0.0286295	0.0765733	0.373883	0.708491	0.873226	12
PIGQ	24.9311	-0.0104852	0.0280508	-0.373793	0.708558	0.873226	16
EPDR1	48.8537	-0.0355822	0.0952349	-0.373626	0.708683	0.873313	7
LYG1	8.91489	-0.0187914	0.0503574	-0.373161	0.709029	0.873424	2
ABI2	262.383	-0.00495112	0.0132777	-0.372889	0.709231	0.873424	2
RHOA	1113.79	-0.0034805	0.00933042	-0.373027	0.709128	0.873424	3
KLHL7	68.1443	0.00691228	0.0185495	0.372641	0.709416	0.873424	7
FAM110B	25.4032	-0.0443302	0.118952	-0.372674	0.709391	0.873424	8
FAM186B	6.45929	-0.0241428	0.0647658	-0.372772	0.709318	0.873424	12
BAZ2A	253.698	0.00575236	0.0154279	0.372855	0.709257	0.873424	12
ADCY7	122.032	-0.00775438	0.0207803	-0.37316	0.709029	0.873424	16
BACE2	2.47004	-0.061908	0.166025	-0.372884	0.709235	0.873424	21
NPDC1	2.70821	-0.0562915	0.15118	-0.372348	0.709634	0.873427	9
NAA40	61.3306	0.00687727	0.0184623	0.372503	0.709518	0.873427	11
CLMN	46.0719	-0.0280947	0.0754305	-0.372458	0.709552	0.873427	14
TAC4	6.48996	-0.0203387	0.0546164	-0.372391	0.709601	0.873427	17
PIK3CA	274.732	-0.00814412	0.0218985	-0.371903	0.709965	0.873591	3
FIS1	393.307	-0.00460548	0.0123842	-0.371883	0.70998	0.873591	7
LINC00327	2.41681	-0.0591142	0.15894	-0.371927	0.709947	0.873591	13
PSMC3IP	69.1385	-0.00851696	0.0229069	-0.371808	0.710036	0.873594	17
NRIP2	4.78532	0.0212466	0.0571566	0.371726	0.710097	0.873602	12
CSAD	38.926	-0.0110786	0.0298096	-0.371647	0.710156	0.873609	12
STK16	62.0907	0.00632126	0.0170231	0.371334	0.710388	0.873829	2
SNAP23	206.9	0.00554142	0.0149296	0.37117	0.710511	0.873914	15
PPP2R3C	303.908	0.00643071	0.0173305	0.371064	0.71059	0.873945	14
HADHB	309.622	0.00480637	0.0129557	0.370986	0.710648	0.87395	2
STIL	236.682	-0.00750817	0.0202495	-0.370784	0.710799	0.874004	1
CRIM1	194.436	0.0330862	0.0892237	0.370823	0.710769	0.874004	2
AC007881.4	3.09375	-0.0282928	0.0763967	-0.370341	0.711128	0.874278	2
PTGES2	217.09	0.00581134	0.015699	0.370172	0.711254	0.874366	9
SPRYD7	118.392	-0.00672296	0.0181702	-0.369998	0.711384	0.87446	13
CCNA2	226.742	-0.0080018	0.0216432	-0.369714	0.711595	0.874522	4
ZKSCAN5	53.046	-0.006815	0.0184261	-0.369855	0.711491	0.874522	7
RPRD1A	276.324	0.00495801	0.0134101	0.369723	0.711589	0.874522	18
AGPAT5	646.419	-0.0076581	0.0207244	-0.36952	0.71174	0.874625	8
CCNL1	244.517	-0.00398633	0.0107967	-0.369216	0.711967	0.87478	3
PRKAB2	33.3723	-0.0103764	0.0281123	-0.369105	0.71205	0.874816	1
SLC2A5	75.975	0.0198877	0.0539032	0.368952	0.712163	0.874824	1
DSCAML1	32.9316	0.0394415	0.106896	0.36897	0.71215	0.874824	11
ZNF416	8.66267	-0.0160961	0.0436357	-0.368875	0.712221	0.874829	19
CYBRD1	129.888	-0.0200356	0.0543644	-0.368543	0.712468	0.875067	2
JADE1	133.618	-0.006321	0.0171675	-0.368195	0.712728	0.875319	4
IGLV10-54	30.2957	0.0450156	0.122299	0.368078	0.712815	0.875361	22
PCNX3	46.2766	0.00725601	0.01972	0.367951	0.712909	0.87541	11
EDARADD	25.1602	-0.0353286	0.0961337	-0.367495	0.71325	0.875631	1
ITGAV	110.335	-0.00816103	0.0222039	-0.36755	0.713209	0.875631	2
UPB1	22.2453	0.026519	0.0721372	0.367619	0.713157	0.875631	22
PPIL6	4.30971	-0.0266179	0.0724798	-0.367245	0.713436	0.875793	6
SUGCT	8.21174	-0.0267102	0.0727683	-0.367058	0.713576	0.875833	7
PPIL2	117.63	-0.00521066	0.0142013	-0.366916	0.713682	0.875897	22
PAFAH1B1	811.432	0.0029289	0.00798805	0.366661	0.713872	0.876064	17
TOM1L1	42.7541	-0.0234701	0.0640718	-0.366309	0.714134	0.87629	17
ENTPD6	47.6357	-0.00722179	0.0197171	-0.36627	0.714163	0.87629	20
OSBP	218.385	0.00464878	0.0126979	0.366106	0.714286	0.876374	11
EFCAB13	47.7382	-0.0140063	0.0382671	-0.366015	0.714354	0.876391	17
NME6	85.7268	-0.00681137	0.018634	-0.365535	0.714712	0.876688	3
UBA6-AS1	177.962	-0.0142011	0.038852	-0.365519	0.714724	0.876688	4
GALNTL6	4.31841	-0.0514411	0.140779	-0.365403	0.714811	0.876688	4
MAST4	29.2346	0.0488083	0.133568	0.36542	0.714798	0.876688	5
GIGYF2	564.111	-0.00290614	0.00795964	-0.365109	0.71503	0.876809	2
KCNIP4	8.76658	-0.0321976	0.0882924	-0.364671	0.715357	0.876809	4
MCC	50.7101	0.0452192	0.123974	0.364747	0.715301	0.876809	5
UHRF1BP1	177.843	-0.00649438	0.0177992	-0.364869	0.715209	0.876809	6
LAMB1	17.4467	-0.0228004	0.0625317	-0.364622	0.715394	0.876809	7
GSDMD	107.945	0.00875284	0.0239842	0.364942	0.715155	0.876809	8
CWF19L1	145.849	-0.00442937	0.012142	-0.364798	0.715262	0.876809	10
SEMA4G	3.74893	-0.0266428	0.0730846	-0.364548	0.715449	0.876811	10
PPID	280.958	-0.00624894	0.0171513	-0.364342	0.715603	0.876934	4
DUSP6	3.01273	-0.068105	0.186966	-0.364264	0.715661	0.876939	12
KLF16	31.5184	-0.008722	0.0239585	-0.364047	0.715823	0.877072	19
MLC1	2.77808	-0.0671958	0.184651	-0.363906	0.715928	0.877134	22
PGP	328.544	-0.00606787	0.0166803	-0.363775	0.716026	0.877188	16
TATDN3	94.2315	-0.00676402	0.0186111	-0.363441	0.716276	0.877428	1
INPP5A	193.592	-0.0172047	0.0473663	-0.363226	0.716436	0.877559	10
MTFP1	177.42	-0.00701611	0.0193223	-0.363109	0.716523	0.8776	22
CTSH	1019.63	-0.0113838	0.0313586	-0.36302	0.71659	0.877615	15
WDR54	93.8767	-0.00801736	0.0220993	-0.362788	0.716763	0.877696	2
KIFC1	157.698	-0.00758384	0.020921	-0.362499	0.716979	0.877745	6
CENPU	252.469	-0.0106476	0.0293873	-0.362319	0.717114	0.877795	4
VPS9D1-AS1	18.3544	-0.0153457	0.0424204	-0.361753	0.717536	0.878246	16
UCK1	34.8856	0.00778624	0.0215345	0.36157	0.717673	0.878282	9
TAF1D	708.026	0.0041126	0.0113723	0.361634	0.717626	0.878282	11
PIGC	48.8949	-0.0105331	0.029179	-0.360983	0.718112	0.878411	1
RBKS	11.2966	0.018655	0.0517196	0.360695	0.718327	0.878411	2
CFAP69	8.78543	-0.0389646	0.108064	-0.360569	0.718421	0.878411	7
CCNY	470.744	0.00530238	0.0147046	0.360593	0.718404	0.878411	10
TIMM10	486.886	0.0107034	0.0296822	0.360599	0.7184	0.878411	11
SLC9A5	14.0369	0.0257824	0.0715201	0.360492	0.718479	0.878411	16
MAP3K14	271.372	-0.00573413	0.0158694	-0.361332	0.717851	0.878411	17
DUS1L	223.512	0.00519409	0.0143833	0.361119	0.718011	0.878411	17
RAB12	153.137	0.00806273	0.0223596	0.360594	0.718403	0.878411	18
TCEA2	25.3852	0.0122874	0.0340753	0.360597	0.718401	0.878411	20
ELMO1-AS1	53.5433	-0.00998207	0.0277031	-0.360324	0.718605	0.878433	7
ATM	420.059	-0.00749874	0.0208111	-0.360325	0.718604	0.878433	11
HEMK1	23.8208	-0.0106717	0.0296422	-0.360018	0.718834	0.878449	3
LSM12	336.171	0.00406304	0.0112834	0.360088	0.718781	0.878449	17
ZNF525	39.7015	-0.0106812	0.029664	-0.360074	0.718792	0.878449	19
TACO1	110.054	-0.00494313	0.0137411	-0.359734	0.719046	0.878643	17
MEPCE	81.1879	-0.00630825	0.0175427	-0.359594	0.719151	0.878704	7
LCN10	3.10402	-0.0334286	0.0930126	-0.359399	0.719297	0.878751	9
LARP1	715.773	0.00340856	0.0094896	0.359189	0.719453	0.878877	5
ZRANB2-AS1	11.8589	-0.0159611	0.0445047	-0.358639	0.719865	0.879248	1
NGDN	113.695	-0.00520318	0.014508	-0.358642	0.719863	0.879248	14
PLEKHF1	36.4878	0.011059	0.0308446	0.358541	0.719939	0.879272	19
IMP4	308.38	0.00552902	0.0154322	0.358277	0.720136	0.879381	2
PGF	2.9698	0.0399091	0.111382	0.358307	0.720113	0.879381	14
SLC44A5	11.6473	0.0747545	0.209277	0.357203	0.72094	0.87943	1
MTR	308.94	0.00423324	0.0118672	0.356716	0.721304	0.87943	1
ABHD18	268.569	-0.00416345	0.0116712	-0.35673	0.721294	0.87943	4
PGGT1B	149.411	0.00476838	0.0133698	0.356652	0.721352	0.87943	5
TACC1	1143.15	0.00861142	0.0241175	0.35706	0.721047	0.87943	8
NKAIN3	3.44513	0.0520788	0.146151	0.356336	0.721589	0.87943	8
SPATA6L	22.1965	-0.0139707	0.0391656	-0.356709	0.72131	0.87943	9
PITRM1	87.6725	-0.00801516	0.0224332	-0.357289	0.720875	0.87943	10
RPS6KA4	34.6669	0.00903339	0.0253589	0.356221	0.721675	0.87943	11
RPL21	10840.1	0.00393196	0.0110083	0.35718	0.720957	0.87943	13
PRKD1	18.1292	-0.0660226	0.185442	-0.356029	0.721819	0.87943	14
RSL24D1	632.733	-0.00392872	0.0109721	-0.358066	0.720294	0.87943	15
ZSWIM7	67.8957	-0.0116154	0.0326109	-0.356182	0.721704	0.87943	17
ABHD3	399.166	-0.00751174	0.0210179	-0.357397	0.720795	0.87943	18
ZNF532	24.1165	-0.0320068	0.0896771	-0.356912	0.721157	0.87943	18
TMEM185A	33.9901	-0.0127369	0.0356399	-0.357379	0.720808	0.87943	X
IRAK1	146.555	0.0061315	0.0172027	0.356426	0.721521	0.87943	X
FKBPL	18.3445	-0.011369	0.0319456	-0.355888	0.721924	0.879453	6
FAM78A	46.4804	0.00744943	0.0209384	0.355778	0.722007	0.879453	9
SLX1A	3.10358	-0.0289052	0.0812685	-0.355675	0.722084	0.879453	16
PHACTR1	244.151	-0.0154136	0.0433881	-0.355249	0.722403	0.879757	6
ARAP1	82.3803	0.00529778	0.0149195	0.35509	0.722522	0.879789	11
BAG6	136.828	-0.00454318	0.0128004	-0.354925	0.722646	0.879874	6
LIPT1	18.0446	-0.0104074	0.0293925	-0.354083	0.723277	0.880255	2
MGST2	83.0957	0.0224369	0.0634214	0.353774	0.723508	0.880255	4
AC005740.3	4.38032	0.0292978	0.0827097	0.354225	0.72317	0.880255	5
SPRY4	10.9747	-0.0373846	0.105556	-0.354169	0.723212	0.880255	5
XKR9	5.05677	0.0425319	0.120268	0.353642	0.723607	0.880255	8
PUS1	111.251	-0.00645929	0.0182585	-0.353768	0.723513	0.880255	12
MYO18A	89.065	-0.00803081	0.0227088	-0.353643	0.723606	0.880255	17
ZNF227	47.1134	-0.008126	0.022956	-0.353982	0.723352	0.880255	19
CD99L2	98.0263	0.00892725	0.0252227	0.353937	0.723386	0.880255	X
PSTK	23.5093	0.0117294	0.0331992	0.353305	0.72386	0.8803	10
IL27	5.61555	0.0461205	0.130523	0.353353	0.723824	0.8803	16
LIME1	122.173	0.0175976	0.0498057	0.353325	0.723845	0.8803	20
PPP3R1	463.231	0.00542809	0.0153728	0.353097	0.724016	0.880424	2
TSACC	8.07506	0.0181243	0.0513758	0.352779	0.724254	0.880583	1
COL4A4	63.9985	-0.0310291	0.0879523	-0.352794	0.724243	0.880583	2
PPOX	23.9913	0.0108167	0.0307401	0.351877	0.724931	0.880896	1
SLC23A1	9.12126	-0.0207014	0.0588205	-0.351943	0.724881	0.880896	5
XAB2	38.1901	0.00744564	0.0211535	0.351982	0.724852	0.880896	19
ATF5	355.446	-0.0201666	0.0572342	-0.352353	0.724573	0.880896	19
DIAPH2	813.692	-0.00594305	0.0168739	-0.352205	0.724685	0.880896	X
NBPF12	94.1243	0.00863226	0.0245398	0.351765	0.725015	0.880902	1
HADHA	809.627	-0.00429681	0.012217	-0.351708	0.725057	0.880902	2
YIF1A	207.879	-0.00485801	0.0138235	-0.35143	0.725266	0.881089	11
ERBIN	790.91	-0.00434625	0.0123799	-0.351073	0.725534	0.881218	5
PGRMC2	146.709	-0.00581537	0.0165715	-0.350925	0.725644	0.88123	4
CSTF1	97.4342	0.00462056	0.0131672	0.350915	0.725652	0.88123	20
LRIG2	76.9251	0.00615459	0.0175493	0.350703	0.725811	0.881358	1
GPR18	9.21461	-0.0305776	0.087241	-0.350495	0.725967	0.881415	13
JRKL	41.0995	0.00924196	0.0263773	0.350375	0.726057	0.881459	11
CD160	4.48255	-0.0219154	0.0626062	-0.350052	0.7263	0.881589	1
IKBIP	288.585	-0.00509385	0.0145532	-0.350017	0.726326	0.881589	12
GLT8D2	10.1246	-0.0200528	0.0572674	-0.35016	0.726219	0.881589	12
GSTM3	13.6519	0.0423807	0.121194	0.349692	0.726569	0.881658	1
SEMA4C	14.3662	0.0171202	0.0489736	0.349581	0.726653	0.881658	2
TPX2	630.598	0.00660952	0.0189056	0.349606	0.726634	0.881658	20
CASS4	5.33933	-0.029426	0.0841455	-0.349704	0.726561	0.881658	20
KLHDC3	95.6064	0.00514644	0.0147474	0.348974	0.727109	0.881948	6
PARD3	637.376	-0.0387219	0.110946	-0.349015	0.727078	0.881948	10
FAM234B	5.0979	-0.0342819	0.0982695	-0.348856	0.727198	0.881965	12
ZNF549	28.8472	-0.00979662	0.0280861	-0.348806	0.727235	0.881965	19
LCA5L	4.03592	0.0240355	0.0689212	0.348739	0.727285	0.881965	21
LINC00462	2.05408	0.0669648	0.192158	0.348488	0.727474	0.882127	13
APH1B	50.7679	-0.0130355	0.0374485	-0.348092	0.727771	0.882291	15
H1FX	120.988	0.0157136	0.0451942	0.347691	0.728073	0.882307	3
POLR2J2	15.2942	0.0292307	0.0841	0.34757	0.728163	0.882307	7
IQCD	8.95242	-0.0195139	0.0561242	-0.347691	0.728072	0.882307	12
SETD1B	56.5241	0.00693686	0.0199555	0.347616	0.728129	0.882307	12
PDPR	98.0827	-0.0113988	0.0327894	-0.347637	0.728113	0.882307	16
UQCR11	1047.19	-0.00322572	0.00929228	-0.347139	0.728487	0.882633	19
GOLGA8A	119.459	-0.013723	0.0395549	-0.346936	0.728639	0.882753	15
PRELID2	15.9602	0.0410246	0.1183	0.346784	0.728754	0.882826	5
VPS51	229.767	-0.00381529	0.0110051	-0.346684	0.728829	0.882851	11
SCFD2	960.579	0.0041837	0.0120777	0.346398	0.729044	0.883046	4
ARHGAP11A	210.256	0.00681715	0.0196867	0.346283	0.72913	0.883085	15
ERCC8	232.718	-0.00480635	0.013907	-0.345606	0.729639	0.883569	5
FCMR	243.439	0.0154365	0.0447465	0.344977	0.730112	0.883951	1
MAN2B2	50.3377	0.00785981	0.0227804	0.345024	0.730076	0.883951	4
MINCR	18.6825	-0.0127019	0.0368201	-0.344971	0.730116	0.883951	8
CD46	249.627	-0.00495281	0.0143625	-0.344843	0.730213	0.884002	1
PIGV	26.3447	-0.0107376	0.0311817	-0.344355	0.730579	0.884249	1
NHSL2	3.10197	0.0390559	0.113402	0.344403	0.730543	0.884249	X
ZNF563	21.9156	0.0120753	0.0350816	0.344206	0.730691	0.884318	19
CHURC1	728.786	0.00481676	0.0140025	0.343993	0.730851	0.884446	14
JMJD4	58.2357	0.00764009	0.0222607	0.34321	0.731441	0.884498	1
SNX3	492.261	-0.0050391	0.0146589	-0.343758	0.731028	0.884498	6
DNAH11	6.35806	-0.0241626	0.070454	-0.342956	0.731631	0.884498	7
CLCF1	13.0854	-0.0315785	0.091941	-0.343465	0.731249	0.884498	11
RACGAP1	151.836	-0.00581478	0.0169426	-0.343203	0.731445	0.884498	12
COMMD6	831.834	-0.00479147	0.0139723	-0.342926	0.731654	0.884498	13
YES1	308.736	-0.0118608	0.0345372	-0.34342	0.731282	0.884498	18
GNAS-AS1	21.554	0.0114231	0.0333014	0.343023	0.731581	0.884498	20
NXT2	38.0652	0.00847771	0.0247069	0.343131	0.7315	0.884498	X
GLS2	5.66377	-0.024962	0.0728085	-0.342845	0.731715	0.884506	12
ARNT	135.752	-0.0067287	0.0196391	-0.342618	0.731886	0.884509	1
EXOC1	191.613	0.00406464	0.0118611	0.342687	0.731834	0.884509	4
SLC38A10	145.161	0.00527488	0.0153942	0.342653	0.73186	0.884509	17
DCAF15	74.8644	0.00532469	0.0155476	0.342477	0.731992	0.884512	19
CYP2R1	48.1518	-0.0155229	0.0453587	-0.342226	0.732181	0.88461	11
CHD6	280.323	0.00469091	0.0137044	0.342292	0.732131	0.88461	20
THAP9	22.9918	-0.0107701	0.0314799	-0.342127	0.732255	0.884634	4
PBLD	19.6916	0.0120737	0.0353041	0.341992	0.732357	0.884692	10
STEAP3-AS1	6.30602	-0.0210692	0.061745	-0.34123	0.732931	0.884921	2
IFT80	152.963	0.00520914	0.0152688	0.341162	0.732982	0.884921	3
POLK	429.343	0.0050561	0.0148024	0.341573	0.732673	0.884921	5
AARS2	46.6811	0.00705543	0.0206653	0.341414	0.732792	0.884921	6
SH3GLB2	74.6472	-0.00746707	0.0218799	-0.341275	0.732896	0.884921	9
CLLU1OS	6.25717	0.0566697	0.166048	0.341285	0.732889	0.884921	12
CHSY1	155.464	0.00859801	0.0251678	0.341627	0.732632	0.884921	15
MANEA	86.9558	0.0098651	0.0289468	0.340801	0.733253	0.885183	6
BHLHE40-AS1	10.4649	0.0224426	0.0658729	0.340696	0.733332	0.885214	3
ADH5	296.49	0.00428897	0.0126014	0.340357	0.733588	0.885282	4
LDB1	42.9474	-0.0078242	0.0229812	-0.34046	0.73351	0.885282	10
GOLT1B	144.565	0.00464081	0.0136296	0.340495	0.733484	0.885282	12
DIAPH2-AS1	51.2885	-0.011655	0.034257	-0.340223	0.733689	0.885316	X
DEGS1	138.142	-0.00666394	0.0195959	-0.340069	0.733805	0.885325	1
PCDHGA6	2.02561	0.0427946	0.125837	0.34008	0.733796	0.885325	5
ACTR8	85.8159	-0.00737949	0.021719	-0.339771	0.734029	0.88544	3
BBS12	4.0474	-0.023442	0.0690208	-0.339637	0.73413	0.88544	4
PRF1	3.07633	-0.0499377	0.146978	-0.339763	0.734035	0.88544	10
OGT	358.133	0.00470994	0.013865	0.339701	0.734082	0.88544	X
MERTK	11.6129	0.0422643	0.124548	0.33934	0.734353	0.885593	2
KCNE1	3.30249	0.0279409	0.0823959	0.339105	0.73453	0.885741	21
TTN-AS1	115.448	0.0175435	0.051754	0.338979	0.734626	0.88579	2
NDOR1	52.5165	0.00630308	0.0186169	0.338567	0.734936	0.886099	9
AC016644.1	5.76473	0.0182628	0.0540046	0.338171	0.735234	0.886196	5
CNTRL	677.296	0.00408094	0.0120616	0.338342	0.735106	0.886196	9
FAM3A	40.4308	0.00833186	0.0246332	0.338237	0.735185	0.886196	X
MACC1-AS1	34.7372	0.0216105	0.0639684	0.337831	0.73549	0.886231	7
UBE2D4	54.3602	-0.00689918	0.0204255	-0.337773	0.735535	0.886231	7
EVI5L	34.8964	0.0116825	0.0345711	0.337926	0.735419	0.886231	19
SBF1	51.0968	-0.00817579	0.024192	-0.337954	0.735398	0.886231	22
INSL3	3.52162	-0.0319353	0.0946386	-0.337445	0.735782	0.886397	19
KCP	12.5352	0.0261464	0.0775146	0.33731	0.735884	0.886455	7
ADGRV1	5.61287	0.0504471	0.149631	0.337143	0.736009	0.88654	5
COL27A1	2.98915	-0.0773156	0.229492	-0.336899	0.736193	0.88663	9
PTPN13	41.5449	0.0594577	0.176553	0.33677	0.736291	0.886683	4
ZNF35	63.7	-0.00671773	0.0199557	-0.336632	0.736394	0.886742	3
EEF1A2	3.55707	-0.091719	0.272943	-0.336037	0.736843	0.887151	20
OTUD1	8.95604	0.0232631	0.0692858	0.335755	0.737056	0.887305	10
LINC01498	2.66677	0.052601	0.15668	0.335723	0.737079	0.887305	12
IGKV2D-28	2.42395	0.105338	0.313962	0.335511	0.737239	0.887432	2
UMAD1	260.736	-0.00608679	0.0181659	-0.335066	0.737575	0.887705	7
WAPL	486.859	-0.0028692	0.00857177	-0.334727	0.737831	0.887947	10
SMCHD1	1077.4	-0.00482112	0.0144081	-0.334613	0.737917	0.887985	18
PCCB	157.109	-0.00511893	0.0153229	-0.33407	0.738327	0.888216	3
RAD50	685.175	-0.00367485	0.0109999	-0.334081	0.738318	0.888216	5
GTF3A	674.963	-0.00782688	0.0234447	-0.333845	0.738497	0.888289	13
GRWD1	155.48	0.00618243	0.0185294	0.333655	0.73864	0.888396	19
KDM4A-AS1	52.4645	0.00832427	0.024995	0.333037	0.739106	0.888472	1
GPM6A	26.7922	-0.060394	0.18123	-0.333246	0.738949	0.888472	4
DENND5A	257.835	0.0163529	0.0490524	0.333376	0.73885	0.888472	11
PCF11	190.355	0.00383874	0.0115185	0.333267	0.738932	0.888472	11
EXOC7	81.7631	0.00553622	0.0166257	0.332993	0.73914	0.888472	17
RASAL2	9.95445	0.0367337	0.110449	0.332585	0.739448	0.888515	1
LINC01376	35.5224	-0.0126131	0.0379213	-0.332613	0.739427	0.888515	2
DPAGT1	38.0705	0.00934059	0.0280683	0.33278	0.7393	0.888515	11
NT5M	18.613	-0.014895	0.0447822	-0.332609	0.739429	0.888515	17
ZNF528	13.4646	-0.0219276	0.06593	-0.332589	0.739445	0.888515	19
ZNF165	11.1266	-0.0161614	0.0486547	-0.332165	0.739765	0.888634	6
AKAP7	16.1287	0.0343244	0.103334	0.332168	0.739763	0.888634	6
TRNT1	233.714	-0.00422656	0.0127437	-0.331659	0.740147	0.888896	3
BSPRY	16.9771	0.0242265	0.0730395	0.331691	0.740123	0.888896	9
PSMG4	172.591	-0.00645905	0.0194931	-0.33135	0.74038	0.888914	6
LANCL2	198.136	-0.00632336	0.0190834	-0.331354	0.740377	0.888914	7
JOSD1	133.871	0.00513513	0.015491	0.331491	0.740274	0.888914	22
ARL5A	477.028	0.0056294	0.0169995	0.331151	0.74053	0.889029	2
OSGEPL1	34.6002	0.00780087	0.0235621	0.331077	0.740586	0.889031	2
ITGA10	8.83532	0.018142	0.0548106	0.330994	0.740649	0.889041	1
TSNAX	225.72	0.00377362	0.0114148	0.330589	0.740955	0.889228	1
OGG1	71.8087	-0.00704214	0.0213212	-0.330288	0.741183	0.889228	3
ZNF518B	46.0952	-0.00773776	0.0234222	-0.33036	0.741128	0.889228	4
IGHV3-66	1.91099	-0.112477	0.340548	-0.330282	0.741187	0.889228	14
TMEM62	185.771	0.00548631	0.0165978	0.330545	0.740988	0.889228	15
LITAF	585.526	-0.00676366	0.0204718	-0.33039	0.741106	0.889228	16
IQCC	6.79293	0.0160292	0.0485786	0.329963	0.741428	0.889245	1
LIN54	204.652	0.00555786	0.0168522	0.329799	0.741551	0.889245	4
RRH	3.19832	0.0276743	0.0838727	0.329956	0.741433	0.889245	4
MACC1	1237.14	0.0165655	0.0501937	0.330032	0.741376	0.889245	7
LEPROTL1	166.094	-0.00518093	0.0157038	-0.329915	0.741464	0.889245	8
TBC1D2	3.82827	-0.0272262	0.0825646	-0.329757	0.741584	0.889245	9
SIRT3	39.3953	0.00839393	0.025451	0.329808	0.741545	0.889245	11
HYPK	12.421	0.0123244	0.0373823	0.329686	0.741638	0.889245	15
SP140	600.554	0.0118363	0.035947	0.32927	0.741952	0.889273	2
NDUFS6	1295.63	-0.00274299	0.00832604	-0.329447	0.741818	0.889273	5
CTU2	61.0364	-0.00805354	0.0244412	-0.329506	0.741773	0.889273	16
LINC00237	3.9548	-0.0586031	0.177975	-0.329277	0.741947	0.889273	20
KLRG1	24.5679	0.011867	0.0360593	0.329097	0.742082	0.88932	12
PRNP	18.0605	-0.0207545	0.0631232	-0.328794	0.742312	0.889529	20
PARN	419.338	-0.00409305	0.0124554	-0.328616	0.742446	0.889625	16
KANTR	135.456	0.00555389	0.0169131	0.328379	0.742625	0.889774	X
LIG3	75.2599	-0.00658577	0.0200634	-0.328247	0.742725	0.889828	17
PLXNA1	12.3433	0.0184297	0.0561661	0.328129	0.742814	0.889837	3
VAT1	12.9675	-0.0157234	0.0479237	-0.328093	0.742842	0.889837	17
ZBTB7B	37.7442	0.00849483	0.0259035	0.327941	0.742956	0.889838	1
ZP3	13.7636	-0.0288051	0.0878281	-0.327971	0.742934	0.889838	7
LINC01572	743.497	-0.00820494	0.0250246	-0.327875	0.743006	0.889838	16
EHBP1	674.592	-0.01013	0.0309272	-0.327542	0.743258	0.88991	2
CNOT1	563.444	-0.00250809	0.00765911	-0.327464	0.743317	0.88991	16
LINC01031	6.15449	0.0263302	0.080464	0.327229	0.743495	0.890013	1
ATP13A3	396.169	0.00426854	0.0130495	0.327104	0.743589	0.890013	3
SACS	277.295	0.00770124	0.023541	0.327142	0.743561	0.890013	13
AP4B1	49.5298	0.0062019	0.0189735	0.326872	0.743765	0.890116	1
EIF2AK3	376.243	0.0108393	0.033232	0.326171	0.744295	0.890116	2
TCTE3	20.8931	-0.00922234	0.028269	-0.326236	0.744246	0.890116	6
ACADSB	69.9947	0.00759173	0.0232335	0.326758	0.743851	0.890116	10
AMPD3	96.2252	-0.0153259	0.0469824	-0.326204	0.74427	0.890116	11
FERMT2	10.5507	0.043153	0.132113	0.326637	0.743942	0.890116	14
SLTM	888.125	0.00235109	0.00720288	0.326409	0.744115	0.890116	15
ADAMTSL3	3.98361	0.0424948	0.130145	0.326518	0.744033	0.890116	15
JMJD8	60.6246	0.00676425	0.0207299	0.326304	0.744194	0.890116	16
CMTR2	72.0491	0.00591632	0.0181357	0.326225	0.744254	0.890116	16
TNFAIP8L1	56.2473	0.00714559	0.0218926	0.326393	0.744127	0.890116	19
ISM1	3.8817	0.0417709	0.128111	0.326052	0.744385	0.890116	20
TMC1	2.29451	0.0466588	0.143198	0.325834	0.74455	0.890228	9
SMUG1	69.3604	0.00615556	0.0188969	0.325744	0.744618	0.890228	12
HNRNPA1L2	14.8185	0.0110374	0.0339018	0.325571	0.744749	0.890228	13
NTN1	22.0086	-0.0218542	0.0671627	-0.325393	0.744884	0.890255	17
ABCA9	16.1332	-0.0219563	0.067531	-0.32513	0.745083	0.890428	17
MAP4K1	166.5	0.00709736	0.0218457	0.324886	0.745268	0.890583	19
MOSPD2	66.8106	0.00712687	0.02197	0.324391	0.745642	0.890966	X
AC092652.1	22.9626	-0.0113111	0.0349221	-0.323894	0.746018	0.890993	2
ZCCHC24	2.91325	-0.0380267	0.117419	-0.323854	0.746048	0.890993	10
MED19	79.9178	0.00627819	0.0193832	0.323898	0.746015	0.890993	11
ARHGAP17	612.84	-0.00801947	0.0247544	-0.323961	0.745967	0.890993	16
SOWAHD	4.50628	-0.0294763	0.0910035	-0.323903	0.746011	0.890993	X
RPL26	11901.8	0.00391729	0.0121024	0.32368	0.746181	0.891086	17
MCFD2	161.364	0.0067117	0.020762	0.323268	0.746492	0.891276	2
HEXA-AS1	2.55089	0.0260723	0.0808394	0.32252	0.747059	0.891677	15
CTBS	86.5939	0.00778012	0.0241377	0.322323	0.747208	0.89179	1
S1PR1	53.4173	-0.0108946	0.0339163	-0.321222	0.748042	0.892016	1
TMEM44-AS1	40.2483	0.00895482	0.0278721	0.321282	0.747997	0.892016	3
ZFP62	39.022	-0.00740589	0.0230068	-0.321899	0.747529	0.892016	5
PSAP	283.091	0.00783046	0.0243346	0.321782	0.747618	0.892016	10
MIR210HG	5.38355	-0.0224849	0.0699775	-0.321316	0.747971	0.892016	11
CNOT2	440.442	-0.00301378	0.00938271	-0.321206	0.748054	0.892016	12
TIMM21	91.0148	-0.00633586	0.0196851	-0.32186	0.747558	0.892016	18
ZNF708	163.568	-0.00494603	0.0153835	-0.321515	0.74782	0.892016	19
CABIN1	214.578	0.00405688	0.012628	0.321262	0.748012	0.892016	22
PPCS	142.681	0.00472582	0.0147366	0.320685	0.748449	0.892314	1
AP3B1	697.259	-0.00310931	0.00970095	-0.320516	0.748577	0.892314	5
LINC01268	23.9482	0.0258352	0.0805942	0.32056	0.748544	0.892314	6
LINC01087	6.14816	0.0718308	0.224289	0.320261	0.748771	0.892348	2
FUT8	1388.27	-0.0151162	0.0471864	-0.320351	0.748703	0.892348	14
PMFBP1	28.1929	0.015999	0.0499525	0.320284	0.748753	0.892348	16
SLC30A9	319.047	0.00342242	0.0106998	0.319857	0.749077	0.892645	4
MRPS33	413.653	0.00354679	0.0110927	0.319741	0.749165	0.892645	7
MAP3K12	43.7136	0.00893607	0.0279501	0.319715	0.749184	0.892645	12
PTAR1	144.465	0.00434511	0.0135984	0.319531	0.749324	0.892681	9
KLLN	9.63741	0.01956	0.0612066	0.319574	0.749292	0.892681	10
ZNF202	31.88	0.00796143	0.02494	0.319223	0.749558	0.892894	11
MAP4K5	256.087	-0.00529975	0.0166095	-0.319079	0.749666	0.892958	14
KAT5	83.6918	-0.00463087	0.0145245	-0.318831	0.749855	0.893018	11
PPM1E	10.6246	-0.0428143	0.1343	-0.318797	0.749881	0.893018	17
ZCCHC2	143.436	0.00678647	0.0213257	0.318229	0.750311	0.893212	18
DSCR9	3.6468	0.0249066	0.0782684	0.318221	0.750318	0.893212	21
LAMP2	151.66	-0.00489989	0.0153933	-0.318313	0.750247	0.893212	X
CTSK	5.75182	0.0193571	0.0610385	0.31713	0.751145	0.893513	1
SGTB	70.7026	0.00829754	0.0261206	0.317663	0.750741	0.893513	5
DOCK2	1578.01	-0.00395589	0.0124714	-0.317197	0.751094	0.893513	5
FGD2	128.151	-0.00926201	0.0291647	-0.317576	0.750806	0.893513	6
CEP95	155.294	0.00369708	0.0116563	0.317173	0.751112	0.893513	17
LHFPL1	8.04541	0.0315064	0.0993549	0.31711	0.75116	0.893513	X
ZNF180	41.3757	0.00698574	0.0220368	0.317004	0.751241	0.893527	19
FAM90A1	3.04682	-0.0387099	0.122162	-0.316874	0.751339	0.893579	12
PRKCI	141.032	0.00948305	0.0299371	0.316766	0.751421	0.893612	3
ZNF852	30.7096	-0.007548	0.0238692	-0.316223	0.751833	0.893771	3
TBC1D19	50.1594	0.0107868	0.0341292	0.316058	0.751958	0.893771	4
ZNF827	647.52	-0.00521747	0.016497	-0.316269	0.751799	0.893771	4
FRA10AC1	187.931	0.00560237	0.0177396	0.315812	0.752145	0.893771	10
SHOC2	657.836	0.00641002	0.0202981	0.315794	0.752159	0.893771	10
UTP20	284.902	0.00540687	0.0171151	0.315912	0.752069	0.893771	12
GINS3	41.4012	-0.00953753	0.0301658	-0.31617	0.751873	0.893771	16
RPS16	8464.99	-0.00367805	0.0116301	-0.316252	0.751811	0.893771	19
EDEM2	79.1196	0.00710571	0.0224965	0.315859	0.752109	0.893771	20
ATRN	156.835	-0.00566932	0.0179765	-0.315374	0.752478	0.894085	20
WDR43	848.042	-0.00482167	0.0152938	-0.31527	0.752556	0.894089	2
EEF1G	3411.14	0.00406134	0.0128996	0.314843	0.752881	0.894369	11
PDE3B	142.901	-0.0388409	0.123446	-0.31464	0.753035	0.894487	11
GPSM2	122.769	-0.00567621	0.0180792	-0.313964	0.753548	0.894575	1
THUMPD3	150.544	0.00472519	0.0150443	0.314085	0.753456	0.894575	3
TRAF3IP2	100.776	0.00584101	0.0185808	0.314358	0.753249	0.894575	6
RC3H2	274.006	-0.00374312	0.0119196	-0.31403	0.753498	0.894575	9
NAV2	93.454	-0.0210843	0.0671343	-0.314062	0.753474	0.894575	11
TCN2	35.7332	0.0244144	0.0776578	0.314385	0.753229	0.894575	22
CBY1	42.3302	-0.00772823	0.0246082	-0.31405	0.753483	0.894575	22
WDR47	45.8372	0.00702847	0.022412	0.313603	0.753823	0.894601	1
FSIP2	4.98425	-0.0247827	0.0789967	-0.313718	0.753735	0.894601	2
RNF34	350.543	-0.00506773	0.0161596	-0.313605	0.753821	0.894601	12
TTI1	135.227	-0.00439272	0.0140109	-0.313522	0.753884	0.894601	20
SREBF2	875.953	-0.00429807	0.0137099	-0.313501	0.7539	0.894601	22
RBM34	20.2568	0.00881215	0.0281512	0.313029	0.754258	0.894707	1
HERC5	282.519	-0.0133885	0.0428781	-0.312246	0.754854	0.894707	4
NEK1	257.518	-0.00473414	0.0151338	-0.312819	0.754418	0.894707	4
AC008937.2	7.34064	-0.0208091	0.0665855	-0.312518	0.754647	0.894707	5
ANKRA2	47.024	-0.00764272	0.024475	-0.312266	0.754838	0.894707	5
KIF3A	218.642	-0.0101682	0.032604	-0.311869	0.75514	0.894707	5
PBX2	55.0541	-0.00612419	0.0196305	-0.311973	0.755061	0.894707	6
CHMP7	31.2227	0.00855262	0.0274238	0.311869	0.75514	0.894707	8
GNG10	137.717	-0.00611893	0.0196151	-0.311951	0.755078	0.894707	9
TOR2A	33.6567	-0.00784746	0.0251022	-0.312621	0.754569	0.894707	9
FAR1	321.107	-0.00338008	0.0108061	-0.312793	0.754438	0.894707	11
MCTP2	336.333	-0.0276451	0.0885925	-0.312048	0.755004	0.894707	15
ERCC4	83.287	0.00494824	0.0158119	0.312945	0.754323	0.894707	16
MAST1	3.36215	0.0274419	0.0877549	0.312711	0.754501	0.894707	19
RPUSD4	79.3958	-0.00568138	0.0182573	-0.311184	0.755661	0.895191	11
ZNF579	24.6563	-0.00952006	0.0306078	-0.311034	0.755775	0.895261	19
BCL11A	198.33	-0.0232262	0.0747121	-0.310876	0.755895	0.895295	2
TAF5	50.0291	0.00835274	0.026883	0.310707	0.756023	0.895295	10
DAAM1	327.161	0.0116027	0.0373426	0.31071	0.756021	0.895295	14
PMM1	47.9673	-0.00770782	0.0248017	-0.310778	0.75597	0.895295	22
PRPF6	384.368	0.00796433	0.0256954	0.309952	0.756597	0.895845	20
OXCT2	4.9031	0.0287063	0.0926986	0.309674	0.756809	0.895865	1
MED4	402.689	0.00294296	0.00950066	0.309764	0.75674	0.895865	13
CCNB2	185.93	-0.00716364	0.0231352	-0.309642	0.756833	0.895865	15
PIM3	182.058	0.00716921	0.0231534	0.30964	0.756835	0.895865	22
INTS2	110.709	-0.00431297	0.0139397	-0.309403	0.757015	0.895949	17
LINC00654	3.62523	0.0322267	0.104147	0.309435	0.756991	0.895949	20
RSPH4A	2.92036	0.0261978	0.0847956	0.308953	0.757357	0.896152	6
GSTO2	5.80662	-0.0186791	0.0604562	-0.30897	0.757344	0.896152	10
DCP1B	75.3024	-0.00685056	0.0221788	-0.308878	0.757414	0.896152	12
NDUFB11	654.264	0.00287592	0.00931276	0.308815	0.757462	0.896152	X
ADCY1	28.7864	-0.0476709	0.154429	-0.308691	0.757557	0.896199	7
LPAR2	14.6915	0.0129198	0.041878	0.308509	0.757695	0.896232	19
UBTD2	240.638	-0.0107232	0.0347806	-0.308311	0.757846	0.896281	5
GLUD1	315.118	0.00386864	0.0125474	0.308322	0.757837	0.896281	10
GALM	38.8546	-0.0192401	0.0624907	-0.307888	0.758168	0.896401	2
ACVR2A	22.9337	-0.0156806	0.0510014	-0.307454	0.758498	0.896552	2
USP25	383.35	0.00472853	0.0153807	0.307432	0.758515	0.896552	21
CDC37L1	104.526	-0.00514327	0.0167388	-0.307267	0.75864	0.89657	9
IWS1	423.785	-0.00268156	0.00872943	-0.307186	0.758702	0.896578	2
FLYWCH1	49.8291	-0.00604368	0.0196813	-0.307078	0.758784	0.89661	16
GRAMD1B	139.576	0.0356935	0.116348	0.306784	0.759008	0.896712	11
ZDHHC8	30.285	-0.00741753	0.0241812	-0.306748	0.759035	0.896712	22
DAAM2	23.7485	-0.0480655	0.156843	-0.306456	0.759257	0.896909	6
NTNG1	84.1984	-0.0408179	0.133554	-0.305628	0.759888	0.897069	1
QRICH1	291.377	0.00310254	0.0101462	0.305782	0.75977	0.897069	3
SH3RF1	442.342	-0.00994376	0.0325226	-0.30575	0.759795	0.897069	4
FKBP2	18.8461	0.00999541	0.0326435	0.306199	0.759453	0.897069	11
B4GAT1	7.80838	0.0139097	0.0455088	0.305649	0.759872	0.897069	11
DNASE1	94.7453	-0.00578566	0.0189299	-0.305637	0.759881	0.897069	16
RABEP1	847.221	0.00435465	0.0142415	0.305772	0.759778	0.897069	17
PDK2	13.4121	0.0165004	0.0539833	0.305657	0.759866	0.897069	17
CHID1	100.484	0.00541514	0.0177273	0.305469	0.760009	0.897082	11
AC005083.1	13.4725	0.0176457	0.0578579	0.304983	0.760379	0.897141	7
THY1	2.74812	-0.0687774	0.225522	-0.304969	0.760389	0.897141	11
MFSD2B	9.74337	-0.0130981	0.0430109	-0.304531	0.760724	0.897172	2
RNF123	27.6507	0.0073982	0.0242738	0.304782	0.760533	0.897172	3
ACPP	6.01287	-0.0518911	0.170352	-0.304611	0.760663	0.897172	3
VAC14	156.478	0.00513674	0.0168604	0.304663	0.760623	0.897172	16
RPL38	5135.34	-0.00358071	0.0117609	-0.304459	0.760778	0.897172	17
CFAP161	8.34905	-0.0191212	0.0628277	-0.304344	0.760866	0.897183	15
IL3RA	122.509	0.0155876	0.0512644	0.304063	0.76108	0.897305	X
COPS7A	78.9985	-0.00494668	0.0162777	-0.303893	0.761209	0.897393	12
NUCB2	193.549	-0.0118783	0.0391642	-0.303295	0.761665	0.897736	11
GOT2	455.608	0.00444533	0.0146537	0.30336	0.761616	0.897736	16
RICTOR	392.19	0.00582194	0.0192239	0.302849	0.762005	0.897759	5
TSNARE1	44.2447	0.0114073	0.0376421	0.303046	0.761855	0.897759	8
PGBD4	17.8597	0.00960544	0.0316845	0.303159	0.761769	0.897759	15
CENPBD1	18.1549	-0.0119799	0.0395542	-0.302874	0.761986	0.897759	16
IL1RAPL2	3.71938	-0.0400855	0.132328	-0.302925	0.761947	0.897759	X
DANCR	461.113	0.0115882	0.0383025	0.302544	0.762237	0.897823	4
TYW1	365.272	0.00299735	0.00990566	0.30259	0.762203	0.897823	7
SORCS3	7.82541	0.0664101	0.219662	0.302329	0.762401	0.897889	10
YWHAQ	630.955	-0.00256813	0.00851172	-0.301717	0.762868	0.898373	2
VOPP1	1786.03	0.00446286	0.0148021	0.301502	0.763032	0.8984	7
HSPB1	301.504	-0.0132783	0.0440451	-0.301471	0.763056	0.8984	7
SNAPC2	40.0213	0.00662499	0.021966	0.301603	0.762955	0.8984	19
PARP8	572.32	0.00697221	0.023139	0.301318	0.763172	0.898472	5
ZNF131	334.994	0.00326159	0.0108323	0.301098	0.76334	0.898495	5
KLHL11	22.5956	-0.00872664	0.0289846	-0.301078	0.763355	0.898495	17
ANGPTL7	3.85044	0.0186158	0.0618977	0.30075	0.763605	0.898527	1
CNOT11	144.762	-0.0046939	0.0156056	-0.300784	0.763579	0.898527	2
TTC21A	8.93984	-0.0185412	0.0616267	-0.300863	0.763519	0.898527	3
IGSF9B	2.17336	0.0421196	0.139949	0.300963	0.763443	0.898527	11
RHOB	26.1943	0.0268074	0.0891615	0.300661	0.763673	0.89854	2
ZFP37	10.6485	0.0280477	0.0933251	0.300538	0.763767	0.89854	9
KDM2A	632.629	-0.00338383	0.01126	-0.300519	0.763781	0.89854	11
POLR2E	372.231	-0.00372014	0.0123888	-0.300283	0.763962	0.898688	19
CCAR1	733.381	-0.0022985	0.00765861	-0.30012	0.764086	0.898704	10
PAPSS2	20.1358	-0.0304606	0.101667	-0.299611	0.764474	0.89903	10
RNF139-AS1	13.6319	0.00989424	0.0330905	0.299006	0.764936	0.899444	8
SAXO2	10.1616	-0.0445624	0.149277	-0.298522	0.765305	0.899642	15
ZNF132	5.41558	-0.0187323	0.0627471	-0.298536	0.765294	0.899642	19
GSPT2	64.6156	0.00592133	0.0198373	0.298496	0.765325	0.899642	X
QSOX1	37.3513	-0.010664	0.0357394	-0.298382	0.765411	0.899679	1
NDUFAF7	71.0619	-0.00542581	0.0181956	-0.298193	0.765556	0.899784	2
SHANK2	73.0453	0.0456465	0.153319	0.297721	0.765916	0.900142	11
GABRA4	3.18633	-0.0672185	0.225911	-0.297545	0.766051	0.900235	4
AC010642.2	72.1308	0.00618307	0.0207967	0.29731	0.76623	0.900381	19
ACBD4	19.2339	-0.00897987	0.0302137	-0.297212	0.766305	0.900404	17
PAFAH1B3	125.415	0.00606108	0.0204156	0.296885	0.766554	0.900632	19
IGSF6	4.84787	0.0190681	0.0642695	0.29669	0.766703	0.900743	16
OBSCN	5.28401	-0.0208909	0.0704937	-0.296351	0.766962	0.900934	1
SLC19A1	62.7504	-0.00854764	0.0288449	-0.296331	0.766977	0.900934	21
P3H1	43.4538	-0.00620783	0.0209571	-0.296216	0.767065	0.900969	1
DCBLD1	50.3676	-0.0128546	0.0434191	-0.296059	0.767185	0.900984	6
RBM44	5.78708	0.0222677	0.0752921	0.295751	0.76742	0.901195	2
AK1	4.31057	0.0262309	0.0888173	0.295335	0.767738	0.901412	9
LRRC3	2.13424	0.0375412	0.127133	0.295292	0.767771	0.901412	21
FBXO36	26.8627	0.00991388	0.0335903	0.295141	0.767886	0.901417	2
GIMAP7	15.9585	0.0400776	0.135768	0.295192	0.767847	0.901417	7
ZBED3-AS1	10.6917	-0.0218485	0.074153	-0.294641	0.768268	0.901677	5
AIFM2	187.159	0.00607695	0.0206254	0.294634	0.768273	0.901677	10
DCAF8	259.18	0.0035938	0.0122063	0.294421	0.768436	0.901684	1
RAPGEF6	605.938	-0.00316079	0.0107347	-0.294444	0.768418	0.901684	5
ACTR1A	127.787	0.00405037	0.0137814	0.293902	0.768833	0.901997	10
B3GAT3	103.631	-0.00420871	0.0143407	-0.29348	0.769155	0.901997	11
PPP2R5E	634.615	0.00302717	0.0103056	0.293739	0.768958	0.901997	14
ZNF460	45.2469	-0.00630989	0.0214929	-0.29358	0.769079	0.901997	19
OLA1	1164.61	0.00245457	0.00838073	0.292883	0.769612	0.902338	2
LYSMD4	23.2072	-0.0110678	0.0377797	-0.292956	0.769556	0.902338	15
TRADD	97.8929	-0.00720033	0.0245791	-0.292945	0.769564	0.902338	16
MTHFD1	426.985	-0.00442971	0.0151377	-0.292628	0.769807	0.902501	14
RDH10	10.22	-0.0126712	0.0433367	-0.29239	0.769989	0.902603	8
THYN1	126.903	-0.00573498	0.0196164	-0.292356	0.770014	0.902603	11
ASCL1	26.7824	-0.0424566	0.145295	-0.29221	0.770126	0.902616	12
INSIG1	225.155	-0.00964722	0.0330428	-0.291962	0.770316	0.902644	7
MAP1LC3B2	8.61362	-0.0181201	0.0621832	-0.291398	0.770747	0.903019	12
CEACAM21	100.734	0.0150264	0.0515581	0.291446	0.77071	0.903019	19
TMEM192	155.384	0.00436399	0.0149848	0.291228	0.770877	0.903081	4
MBIP	139.374	0.00414425	0.0142324	0.291184	0.770911	0.903081	14
LIN52	390.195	0.00453895	0.0155948	0.291055	0.771009	0.903131	14
TRIM56	318.214	-0.0037148	0.0127665	-0.29098	0.771067	0.903134	7
CDCA7L	88.6978	-0.00822075	0.0282638	-0.290858	0.77116	0.903178	7
HCG22	19.896	0.036459	0.125418	0.2907	0.771281	0.903255	6
HSD17B7	86.3454	0.00719969	0.0247899	0.290428	0.771489	0.903369	1
MYO7B	8.37402	-0.0310681	0.106973	-0.290429	0.771488	0.903369	2
MAPKAPK3	65.6089	-0.00908963	0.0313112	-0.2903	0.771587	0.903419	3
SOCS5	18.2453	0.00941962	0.032498	0.289852	0.771929	0.903676	2
SCIN	4.98245	0.0540266	0.18643	0.289795	0.771973	0.903676	7
MCM3AP-AS1	53.1353	-0.00689346	0.0238106	-0.289513	0.772189	0.903864	21
P4HA3	26.5728	0.00859105	0.0297264	0.289004	0.772578	0.903981	11
LCTL	3.71302	0.0206497	0.0714298	0.289091	0.772512	0.903981	15
NT5C	257.349	0.00339417	0.0117355	0.289221	0.772412	0.903981	17
TULP2	5.87857	-0.0259308	0.0897424	-0.288947	0.772622	0.903981	19
MDK	4.70365	-0.0319639	0.110797	-0.28849	0.772971	0.904195	11
TRPC4AP	321.383	-0.00378624	0.0131236	-0.288508	0.772958	0.904195	20
LSG1	177.626	0.00433322	0.0150338	0.288232	0.773169	0.904299	3
YTHDF3-AS1	7.15172	-0.0140349	0.0486933	-0.288229	0.773171	0.904299	8
COLGALT2	3.3303	0.0264963	0.0921322	0.287591	0.77366	0.904546	1
SNX4	527.615	0.00486295	0.0169068	0.287632	0.773629	0.904546	3
SLC12A9	42.1173	-0.00674343	0.0234394	-0.287696	0.77358	0.904546	7
UFSP1	5.19417	-0.0169137	0.0587972	-0.287662	0.773606	0.904546	7
DEPDC1-AS1	3.14393	-0.0300691	0.104905	-0.286632	0.774394	0.904776	1
RIOK1	201.822	0.00471867	0.0164636	0.286613	0.774409	0.904776	6
BTN3A1	43.6473	0.00941295	0.0328426	0.286608	0.774412	0.904776	6
RAC1	866.014	-0.00270756	0.00943351	-0.287015	0.774101	0.904776	7
CMTM1	5.93475	-0.0316014	0.110043	-0.287174	0.773979	0.904776	16
SOCS3	10.6426	0.0251644	0.0877771	0.286685	0.774353	0.904776	17
MYO5B	3.98907	0.0337475	0.117618	0.286924	0.77417	0.904776	18
TMSB15B	79.6231	-0.010538	0.0367483	-0.286762	0.774295	0.904776	X
TULP3	49.4543	-0.00713006	0.0248905	-0.286457	0.774528	0.904782	12
NME3	143.319	-0.00645294	0.0225215	-0.286523	0.774477	0.904782	16
LINC01088	3.87261	0.0326914	0.114185	0.286302	0.774647	0.904856	4
WDR25	53.0073	0.00709695	0.0248042	0.286119	0.774787	0.904926	14
TEF	8.4018	0.0187017	0.0653726	0.286079	0.774818	0.904926	22
KHDRBS3	3.61014	0.0383636	0.13417	0.285934	0.774929	0.904991	8
PTPN11	458.674	-0.00261656	0.00916282	-0.285563	0.775213	0.905128	12
NF1	753.837	0.00386805	0.0135435	0.285601	0.775183	0.905128	17
ARL17B	74.7645	0.0288831	0.101124	0.285622	0.775168	0.905128	17
NHLH1	3.41862	-0.0266507	0.0934752	-0.285109	0.77556	0.905137	1
CHPF	33.7045	-0.0144718	0.050751	-0.285153	0.775527	0.905137	2
BNIP3	207.582	-0.0052567	0.0184393	-0.285081	0.775582	0.905137	10
NLE1	46.6555	-0.00932038	0.0326885	-0.285127	0.775547	0.905137	17
ZNF780A	53.2723	0.00727699	0.0255004	0.285367	0.775363	0.905137	19
TMCO1	415.539	0.00367816	0.0129226	0.28463	0.775927	0.905184	1
RPL32	10549.4	0.00307303	0.0107945	0.284686	0.775884	0.905184	3
EDN1	43.0736	0.0254847	0.0895062	0.284726	0.775854	0.905184	6
TUBG2	27.6832	0.0115949	0.0407192	0.284751	0.775835	0.905184	17
NRSN2-AS1	48.7132	-0.00760051	0.0267027	-0.284635	0.775924	0.905184	20
SGO2	283.995	-0.00563815	0.0198472	-0.284078	0.776351	0.905421	2
FBXL5	222.46	0.00356896	0.0125699	0.28393	0.776464	0.905421	4
PAM16	285.191	-0.00376573	0.0132508	-0.284189	0.776266	0.905421	16
DHRS13	12.2851	0.0199797	0.0703159	0.284143	0.776301	0.905421	17
PLAGL2	79.5404	0.0066923	0.0235674	0.283964	0.776438	0.905421	20
KLHL15	37.9471	0.00853806	0.0300561	0.284071	0.776356	0.905421	X
PPP1R9B	90.0974	-0.005752	0.0202758	-0.283688	0.77665	0.905526	17
TIMM44	250.347	-0.00428228	0.0150961	-0.283668	0.776665	0.905526	19
PYCR2	131.218	-0.0038543	0.0135985	-0.283436	0.776843	0.905539	1
ARHGAP11B	300.315	0.00599661	0.021156	0.283447	0.776835	0.905539	15
MNS1	57.947	-0.00948477	0.0334497	-0.283554	0.776753	0.905539	15
GTSE1	312.878	0.00569201	0.0201042	0.283126	0.777081	0.905751	22
CHN1	15.8291	0.0138393	0.0489169	0.282914	0.777243	0.905757	2
TTYH3	50.0358	-0.0148009	0.0523353	-0.282809	0.777323	0.905757	7
PRPF31	253.519	0.00371296	0.0131332	0.282716	0.777395	0.905757	19
ZNRF3	9.1084	0.0321067	0.113457	0.282986	0.777188	0.905757	22
HIRA	90.3532	-0.00463037	0.0163861	-0.282578	0.7775	0.905787	22
TARS2	114.96	0.00421601	0.014938	0.282234	0.777764	0.905874	1
AKIP1	66.4163	0.00786996	0.0278764	0.282317	0.777701	0.905874	11
RPS27L	1058.03	-0.00678546	0.0240567	-0.282061	0.777897	0.905925	15
FAM71F2	6.71657	-0.0175919	0.0623971	-0.281934	0.777994	0.905945	7
DET1	22.4792	-0.00970937	0.0344565	-0.281786	0.778107	0.905945	15
CNOT10	284.878	0.00347048	0.0123226	0.281634	0.778224	0.905982	3
SUOX	18.0026	0.00928044	0.0329963	0.281257	0.778513	0.906189	12
HSPA13	62.4794	0.00680238	0.0241838	0.281278	0.778497	0.906189	21
XRN1	598.293	-0.00625141	0.0222508	-0.280952	0.778747	0.906203	3
FAF2	362.96	0.00244685	0.00871951	0.280617	0.779004	0.906203	5
HLA-DMB	301.608	-0.00883158	0.0314739	-0.2806	0.779017	0.906203	6
CENPQ	135.668	-0.00645056	0.0229639	-0.280899	0.778788	0.906203	6
TGS1	343.662	0.00381286	0.0135693	0.280991	0.778717	0.906203	8
PPA1	1733.05	0.00430257	0.015342	0.280444	0.779137	0.906203	10
FANCM	166.344	-0.00386384	0.0137505	-0.280997	0.778713	0.906203	14
ZNF839	51.1821	0.00539327	0.0192281	0.280489	0.779103	0.906203	14
RCOR1	251.413	-0.00547393	0.0195033	-0.280667	0.778966	0.906203	14
PIGB	114.198	0.00461186	0.016429	0.280715	0.778929	0.906203	15
RPL19	10004.3	-0.00264155	0.00944023	-0.279818	0.779617	0.90655	17
SASH1	70.6178	-0.0323445	0.11575	-0.279434	0.779912	0.906716	6
RPTOR	412.03	0.00290794	0.0104126	0.279272	0.780036	0.906796	17
IQCE	33.7089	-0.00944747	0.0338608	-0.279009	0.780238	0.906836	7
COMMD9	70.4623	0.0042754	0.0153179	0.279112	0.780159	0.906836	11
GOLGA8B	111.683	-0.0096787	0.0346819	-0.279071	0.780191	0.906836	15
TCAF2	9.67547	-0.0182844	0.065679	-0.278391	0.780712	0.907129	7
CDK3	5.97229	-0.014269	0.051243	-0.278458	0.780661	0.907129	17
RALY-AS1	18.3633	0.0086864	0.0311972	0.278435	0.780678	0.907129	20
ARF4-AS1	12.8934	0.01007	0.0362174	0.278044	0.780978	0.907374	3
TP73	98.1737	0.0169556	0.0610792	0.277599	0.78132	0.907641	1
CKS2	676.135	-0.00595222	0.0214377	-0.277652	0.78128	0.907641	9
PRRX1	15.8335	0.0657118	0.237507	0.276673	0.782031	0.907921	1
PTPRC	793.376	0.00857048	0.0309714	0.276722	0.781993	0.907921	1
DYTN	1.91596	0.0441183	0.159483	0.276633	0.782062	0.907921	2
ELOVL6	103.001	-0.00929148	0.0335654	-0.276817	0.781921	0.907921	4
GPX4	1044.66	-0.00540315	0.0195212	-0.276784	0.781946	0.907921	19
SCML2	2.82242	0.0388414	0.140271	0.276902	0.781856	0.907921	X
ZDHHC18	75.7536	0.00617798	0.0224061	0.275728	0.782757	0.908275	1
NFKBIE	154.944	-0.00756588	0.0274269	-0.275856	0.782659	0.908275	6
FAM200A	50.5848	-0.00569271	0.0206194	-0.276086	0.782482	0.908275	7
NSMAF	264.743	-0.00356737	0.0129271	-0.27596	0.782578	0.908275	8
GBGT1	13.2971	-0.0181319	0.065742	-0.275804	0.782699	0.908275	9
STOX1	2.47458	-0.0377412	0.136872	-0.275742	0.782746	0.908275	10
MYO1E	1837.09	0.00691784	0.0250516	0.276144	0.782438	0.908275	15
FAM114A1	25.6508	0.0159206	0.057801	0.275439	0.782979	0.908366	4
CARM1	243.79	0.0049929	0.0181237	0.27549	0.78294	0.908366	19
NDUFS3	288.455	0.003123	0.0113428	0.275329	0.783064	0.908372	11
RIN3	197.595	0.0169525	0.0615954	0.275224	0.783144	0.908398	14
TSHZ2	3.26181	0.0592773	0.21549	0.275082	0.783253	0.908398	20
MFN1	418.668	0.00465543	0.016934	0.274917	0.78338	0.908416	3
PLN	5.45931	-0.0178979	0.0651027	-0.274918	0.783379	0.908416	6
CPT1B	18.5494	0.0123688	0.0450058	0.274826	0.78345	0.908432	22
ALDH9A1	133.453	0.00445921	0.016241	0.274566	0.78365	0.908439	1
TMCC1-AS1	30.2312	-0.00816992	0.0297668	-0.274465	0.783728	0.908439	3
MDFIC	1250.91	0.00550099	0.0200353	0.274564	0.783651	0.908439	7
SPOP	368.353	0.00280316	0.0102135	0.274456	0.783735	0.908439	17
ADAMTS7	7.14754	-0.0242562	0.0884199	-0.27433	0.783831	0.908486	15
LPCAT1	260.046	-0.00608484	0.0222297	-0.273725	0.784296	0.90871	5
DPM2	108.014	-0.00398889	0.0145731	-0.273715	0.784304	0.90871	9
SCML4	2.90987	-0.0380732	0.139305	-0.273307	0.784617	0.908778	6
LINC01089	30.1642	-0.0073803	0.0270198	-0.273144	0.784743	0.908778	12
REM2	3.72293	0.0216528	0.0792973	0.273058	0.784808	0.908778	14
TMED3	234.337	0.003944	0.0144201	0.273507	0.784464	0.908778	15
AARS	235.815	-0.00458114	0.0167628	-0.273292	0.784629	0.908778	16
CYB5A	319.793	0.00760838	0.0278523	0.273169	0.784723	0.908778	18
YOD1	25.6687	0.00711004	0.0260599	0.272835	0.78498	0.908913	1
RHOD	2.87929	-0.043809	0.160823	-0.272406	0.78531	0.909034	11
SMCO4	91.0727	0.0117731	0.0432259	0.272362	0.785343	0.909034	11
NUCB1-AS1	9.39344	0.0118353	0.0434585	0.272336	0.785364	0.909034	19
ANKRD37	51.8392	-0.0137109	0.0503691	-0.272209	0.785461	0.909082	4
CLIC4	350.954	-0.0083684	0.0308809	-0.27099	0.786399	0.909132	1
B4GALT2	68.6451	0.00692214	0.0255177	0.271269	0.786184	0.909132	1
MIER1	518.278	0.00295274	0.0108872	0.271213	0.786227	0.909132	1
MIR181A1HG	427.383	-0.0190568	0.0701381	-0.271704	0.78585	0.909132	1
LINC01250	3.72964	-0.0351508	0.129736	-0.270942	0.786436	0.909132	2
NDUFA2	672.951	-0.00244552	0.00902551	-0.270957	0.786424	0.909132	5
HLA-DRA	4105.09	-0.00691117	0.0254717	-0.271328	0.786139	0.909132	6
MAPK13	9.79214	0.0211795	0.0780542	0.271343	0.786127	0.909132	6
SLC26A3	2.50452	0.0226388	0.0833354	0.271658	0.785885	0.909132	7
RDX	1237.71	0.00589055	0.0216638	0.271908	0.785693	0.909132	11
ERP29	573.822	0.00386445	0.0142573	0.27105	0.786353	0.909132	12
RASA3	103.328	0.0107747	0.0396822	0.271526	0.785987	0.909132	13
MCRIP2	286.599	0.00452547	0.0166871	0.271196	0.786241	0.909132	16
CMPK1	501.938	-0.00295624	0.0109223	-0.27066	0.786653	0.909244	1
TCEANC2	78.7556	0.00398194	0.0147205	0.270504	0.786773	0.909244	1
STAM	199.758	-0.00640732	0.023685	-0.270522	0.786759	0.909244	10
RAB10	866.452	-0.00223942	0.00828201	-0.270396	0.786856	0.909275	2
CDCA5	139.641	-0.00604927	0.0223822	-0.270272	0.786951	0.909321	11
NUGGC	18.2813	0.0290596	0.107593	0.270088	0.787093	0.909374	8
APOBEC3F	77.0445	-0.00689385	0.0255264	-0.270067	0.787108	0.909374	22
ERCC2	52.5447	-0.00557843	0.0206721	-0.269852	0.787274	0.909436	19
AMACR	30.1073	-0.0129906	0.0481842	-0.269604	0.787465	0.909592	5
SEMA3F-AS1	3.90546	-0.0182993	0.0679902	-0.269146	0.787817	0.90984	3
ITGB2-AS1	37.2215	0.012452	0.0462676	0.26913	0.78783	0.90984	21
ANXA11	391.484	-0.00840525	0.031305	-0.268495	0.788318	0.91032	10
PLXNB1	6.71509	-0.0222033	0.0827216	-0.26841	0.788384	0.910331	3
STPG1	13.1466	-0.0157238	0.0587017	-0.26786	0.788807	0.910689	1
WASF2	632.587	-0.00312398	0.0116762	-0.26755	0.789045	0.910772	1
TMTC2	364.751	-0.0119429	0.0446312	-0.26759	0.789015	0.910772	12
MTMR10	61.2755	-0.00666944	0.02495	-0.267313	0.789228	0.910883	15
ISOC2	330.185	-0.00593084	0.0221896	-0.26728	0.789253	0.910883	19
CHMP4C	11.0681	0.0243705	0.091212	0.267185	0.789327	0.910903	8
TNRC6B	712.041	0.00476896	0.0178778	0.266753	0.78966	0.911159	22
PDE12	87.2075	-0.00421247	0.0158008	-0.266598	0.789779	0.911232	3
HLA-B	5911.69	0.00569745	0.0213786	0.266503	0.789852	0.911252	6
TDP2	137.385	0.0034535	0.0129722	0.266224	0.790067	0.911364	6
NDUFA12	663.411	-0.00354359	0.0133154	-0.266126	0.790142	0.911364	12
HSD17B14	3.56472	0.0230067	0.0864872	0.266013	0.790229	0.911364	19
SLAMF1	1380.78	-0.0088667	0.0333553	-0.265826	0.790373	0.911466	1
FRAS1	3.27919	-0.0585643	0.220461	-0.265644	0.790513	0.911543	4
SNHG5	1116.6	-0.0226745	0.0853931	-0.26553	0.790601	0.911543	6
GDPGP1	10.5679	0.011182	0.0421133	0.265521	0.790608	0.911543	15
GAREM2	3.4292	0.0285743	0.107825	0.265006	0.791005	0.911807	2
LMCD1	27.4006	-0.0232479	0.0877044	-0.265071	0.790954	0.911807	3
BAG5	126.408	0.00337336	0.0127233	0.265133	0.790907	0.911807	14
PIK3CD-AS2	88.2287	-0.00650857	0.0245791	-0.264801	0.791163	0.911924	1
PRRC2C	1880.73	0.0017567	0.0066392	0.264595	0.791322	0.912017	1
RC3H1	501.818	-0.00495506	0.0187473	-0.264309	0.791542	0.912064	1
FEZ2	125.694	0.0045092	0.0170661	0.26422	0.79161	0.912064	2
AC008691.1	310.815	0.0188313	0.0712745	0.264208	0.79162	0.912064	5
ABCB8	54.04	0.00559576	0.021169	0.264337	0.79152	0.912064	7
HSPA14	41.402	-0.00527954	0.0200016	-0.263955	0.791814	0.912224	10
RNF149	182.212	0.00691905	0.0262621	0.263461	0.792195	0.91234	2
ERMN	7.64785	0.0153117	0.0581161	0.263467	0.792191	0.91234	2
ZNF619	9.63324	-0.0126474	0.0479673	-0.263667	0.792036	0.91234	3
SIDT1	536.563	0.00642991	0.0243898	0.263631	0.792064	0.91234	3
CNOT6L	92.8225	-0.0104567	0.0396747	-0.26356	0.792119	0.91234	4
PSMD12	555.905	-0.00341616	0.0129742	-0.263305	0.792315	0.912414	17
EFNB1	2.21156	-0.0267398	0.101688	-0.262958	0.792583	0.912593	X
AC009237.14	2.92255	0.0224061	0.0854472	0.262222	0.79315	0.912859	2
KATNA1	132.724	0.00442389	0.0168754	0.26215	0.793206	0.912859	6
BMS1	371.367	0.00313721	0.0119567	0.262381	0.793028	0.912859	10
GP1BA	2.86722	0.0214517	0.0817829	0.2623	0.79309	0.912859	17
ALPK2	74.7925	0.0201378	0.076755	0.262364	0.793041	0.912859	18
ZNF836	23.2226	-0.00797055	0.030394	-0.262241	0.793136	0.912859	19
LINC01547	8.38463	0.0135354	0.0515471	0.262584	0.792871	0.912859	21
NOXRED1	11.6765	0.010852	0.0414977	0.261508	0.793701	0.913364	14
NCKAP5L	32.3138	0.0111271	0.0425817	0.261312	0.793852	0.913428	12
HIGD2A	458.445	0.00367748	0.0140905	0.26099	0.7941	0.91363	5
DIS3	330.747	0.00278062	0.0106625	0.260785	0.794258	0.913747	13
IGIP	7.25112	0.013006	0.0499196	0.26054	0.794448	0.913843	5
NFKBIB	134.965	-0.003926	0.0150692	-0.260532	0.794454	0.913843	19
TUBB2B	175.556	-0.0254912	0.0979232	-0.260319	0.794618	0.913968	6
MKI67	1213.42	-0.00521579	0.0200574	-0.260042	0.794831	0.914148	10
RBM27	580.216	0.00201701	0.00775996	0.259925	0.794922	0.914169	5
JUP	23.3722	0.0318606	0.122634	0.259801	0.795017	0.914169	17
RPL36	8615.26	0.00317007	0.0121996	0.259849	0.79498	0.914169	19
RRP12	131.68	0.00476402	0.0183446	0.259697	0.795098	0.914172	10
EPSTI1	467.743	0.00896351	0.0347031	0.258292	0.796182	0.915056	13
LNX1	27.1229	0.0259693	0.1006	0.258145	0.796295	0.915085	4
RAPGEF5	204.691	0.0207777	0.0804983	0.258114	0.796319	0.915085	7
HAUS3	50.2621	0.00504499	0.0195627	0.257888	0.796494	0.915221	4
GFOD2	75.5076	-0.00495807	0.0192386	-0.257715	0.796627	0.915309	16
ASXL2	200.694	0.00392871	0.015269	0.2573	0.796947	0.915542	2
PGM2	117.821	0.00426362	0.0165795	0.257162	0.797054	0.915542	4
MLLT3	800.415	-0.00670167	0.0260568	-0.257194	0.797029	0.915542	9
CLASP1	748.393	0.00389108	0.0151413	0.256985	0.79719	0.915634	2
LANCL1	109.226	0.00602652	0.0234703	0.256772	0.797355	0.915758	2
HOMER1	72.1954	0.0158617	0.0618301	0.256536	0.797537	0.915881	5
CHL1-AS2	3.18953	-0.048574	0.189703	-0.256053	0.79791	0.916137	3
ATOX1	806.082	0.00463696	0.0181245	0.255839	0.798075	0.916262	5
ARIH2OS	5.0633	-0.0164862	0.0644631	-0.255746	0.798147	0.916281	3
TLR9	21.356	-0.0119701	0.046889	-0.255286	0.798502	0.9163	3
HMGCS1	200.253	0.00570629	0.0223472	0.255346	0.798456	0.9163	5
PSMA3-AS1	132.89	0.0043109	0.0168757	0.25545	0.798376	0.9163	14
PFAS	95.8643	-0.00533828	0.0209081	-0.255321	0.798475	0.9163	17
HSBP1L1	29.9627	0.0201782	0.0790062	0.2554	0.798414	0.9163	18
PDHX	151.481	0.00347867	0.0136357	0.255114	0.798635	0.916324	11
DHRS9	7.63818	-0.0335794	0.131817	-0.254743	0.798922	0.916331	2
MAEA	142.48	-0.00318106	0.0124736	-0.255024	0.798705	0.916331	4
RPS20	5463.82	0.00239962	0.00941973	0.254744	0.798921	0.916331	8
CLUH	125.018	-0.00485703	0.0190594	-0.254836	0.79885	0.916331	17
PAN3-AS1	8.06339	0.0110903	0.04356	0.254599	0.799033	0.916394	13
SCNN1B	9.68463	-0.022533	0.0886673	-0.25413	0.799395	0.91668	16
WTAP	391.267	-0.00228968	0.0090239	-0.253735	0.7997	0.916966	6
CD47	503.691	0.00898517	0.0354556	0.253421	0.799943	0.917051	3
PRMT9	76.1946	-0.0043545	0.0171745	-0.253545	0.799847	0.917051	4
GPR55	107.397	0.0115664	0.0456697	0.253262	0.800066	0.917062	2
SEC22A	259.097	-0.00343032	0.0135642	-0.252895	0.800349	0.917258	3
PLCH1	5.75818	0.0275525	0.109067	0.25262	0.800562	0.917438	3
LINC00174	118.013	0.0049051	0.0194333	0.252407	0.800727	0.917451	7
CCNL2	141.327	0.00300195	0.0119244	0.251748	0.801236	0.917545	1
TRIM45	3.95577	-0.0159276	0.0633732	-0.25133	0.801559	0.917545	1
TAP2	235.203	0.00384117	0.0152384	0.252072	0.800985	0.917545	6
ZNF451	296.535	-0.00259809	0.0103114	-0.251963	0.801069	0.917545	6
NDUFAF4	206.637	0.00403381	0.0160142	0.25189	0.801126	0.917545	6
RGS10	659.972	-0.00484021	0.0192053	-0.252025	0.801022	0.917545	10
CCS	110.258	0.00460691	0.0183313	0.251313	0.801572	0.917545	11
JAML	17.5315	0.0217284	0.0863781	0.25155	0.801389	0.917545	11
LZTS2	17.4417	-0.011195	0.04461	-0.250952	0.801851	0.917555	10
SCG3	4.76851	-0.0213767	0.0852052	-0.250885	0.801903	0.917555	15
ACSL3	222.871	-0.00479545	0.0191422	-0.250517	0.802187	0.917815	2
GLE1	120.194	-0.00357487	0.0142824	-0.250298	0.802357	0.917936	9
PHKB	477.069	-0.00388053	0.0155076	-0.250235	0.802405	0.917936	16
PTPN14	23.4582	-0.0310191	0.124212	-0.249728	0.802798	0.917998	1
B3GALNT2	148.907	0.00479913	0.0192071	0.249862	0.802694	0.917998	1
AC007098.1	45.3992	-0.0100769	0.0403165	-0.249944	0.802631	0.917998	2
CLNK	372.132	0.0222403	0.0890541	0.249739	0.802789	0.917998	4
GNS	61.8448	-0.00573489	0.0229312	-0.250091	0.802517	0.917998	12
B3GNTL1	46.3242	0.00808109	0.0323329	0.249934	0.802639	0.917998	17
DIS3L2	324.683	-0.00270915	0.0108548	-0.24958	0.802912	0.918	2
DENND2A	2.55692	0.0283506	0.113723	0.249296	0.803132	0.918187	7
PAFAH1B2	225.578	-0.00251085	0.0100812	-0.249063	0.803312	0.918199	11
AC015987.1	12.0442	-0.0111969	0.0450237	-0.24869	0.8036	0.918428	7
HMBOX1	334.875	-0.00382271	0.0153778	-0.248586	0.803681	0.918428	8
NOL4	19.129	-0.0451873	0.182125	-0.248111	0.804048	0.91872	18
PIFO	3.45026	-0.0218796	0.088273	-0.247862	0.804241	0.918875	1
ELP3	155.301	0.0032909	0.0132898	0.247625	0.804424	0.918945	8
PNRC1	237.746	0.00695247	0.0281122	0.247312	0.804667	0.919043	6
LDHB	2519.43	0.00325351	0.0131557	0.247307	0.80467	0.919043	12
NEXN-AS1	2.41502	-0.0235147	0.0953258	-0.246677	0.805158	0.919122	1
DDIT3	52.1885	-0.00867076	0.035138	-0.246763	0.805092	0.919122	12
ARL1	193.582	0.00333545	0.013517	0.246759	0.805095	0.919122	12
USP12	542.313	0.00445445	0.0180488	0.2468	0.805063	0.919122	13
TIMM13	669.546	0.00398288	0.016122	0.247047	0.804872	0.919122	19
ADNP-AS1	14.2151	-0.0081906	0.0331666	-0.246953	0.804945	0.919122	20
RNF25	35.4187	0.00547116	0.0222005	0.246443	0.805339	0.919228	2
KCNJ14	35.1443	-0.00595171	0.0241869	-0.246072	0.805627	0.919491	19
TTC14	210.586	0.00330125	0.0134303	0.245806	0.805832	0.919597	3
ASTE1	34.0975	0.00533165	0.0217074	0.245614	0.805981	0.919702	3
AC009228.1	5.39187	0.0145419	0.0592688	0.245355	0.806182	0.919713	2
SREK1IP1	353.423	0.00288706	0.0117625	0.245446	0.806111	0.919713	5
CA13	23.5042	-0.0152631	0.0622396	-0.245231	0.806278	0.919713	8
GNAQ	4.331	0.056647	0.231003	0.245222	0.806285	0.919713	9
CCDC183	3.12417	0.0190003	0.0775	0.245165	0.806329	0.919713	9
CHRM3	5.12685	0.0626447	0.255902	0.244799	0.806612	0.919713	1
IL12A-AS1	8.30777	0.0173814	0.0709692	0.244915	0.806522	0.919713	3
SLC38A7	30.4926	0.00621526	0.0253815	0.244874	0.806554	0.919713	16
DARS2	84.8235	0.00463228	0.0189325	0.244673	0.80671	0.919761	1
IGHV1-69	1.5969	0.072716	0.297344	0.244552	0.806803	0.919803	14
TUBB8	3.33067	0.0588195	0.240616	0.244454	0.806879	0.919825	10
MBOAT1	174.756	0.00736821	0.030221	0.243811	0.807377	0.920208	6
GET4	4.02731	-0.0151963	0.0623083	-0.243889	0.807317	0.920208	7
PHF11	276.532	-0.00425909	0.0174695	-0.243801	0.807385	0.920208	13
PGAP1	86.2971	-0.00759768	0.0312877	-0.242833	0.808135	0.920854	2
ZADH2	89.9709	0.00584016	0.0240532	0.242802	0.808159	0.920854	18
TOMM40	536.244	-0.00459415	0.0189162	-0.242869	0.808107	0.920854	19
POLR2F	371.189	0.00324372	0.0133608	0.242779	0.808177	0.920854	22
CHAMP1	172.97	-0.00381342	0.0157349	-0.242354	0.808506	0.9211	13
CHD4	884.132	0.00242491	0.0100452	0.241401	0.809245	0.92174	12
SNHG3	481.292	-0.00444504	0.0184528	-0.240887	0.809643	0.921795	1
PSMA2	1410.59	-0.00187861	0.00779658	-0.240953	0.809592	0.921795	7
MCU	392.397	-0.0057427	0.0238349	-0.240936	0.809605	0.921795	10
TPT1	9275.37	-0.00234442	0.00973475	-0.24083	0.809687	0.921795	13
GTF2F1	294.96	0.00292015	0.0121242	0.240853	0.809669	0.921795	19
LINC01291	1.90604	0.0516093	0.214756	0.240315	0.810086	0.921862	2
CCZ1	122.267	-0.00724093	0.0302241	-0.239575	0.81066	0.921862	7
KDM4C	547.995	0.00348621	0.014555	0.23952	0.810702	0.921862	9
RAB39A	35.4668	-0.0168234	0.0701692	-0.239755	0.81052	0.921862	11
VPS26B	37.6772	-0.0072232	0.0301223	-0.239796	0.810488	0.921862	11
RPL36AL	2074.12	0.00219938	0.00914718	0.240444	0.809986	0.921862	14
RPS2	18718.2	-0.00347929	0.0145258	-0.239525	0.810698	0.921862	16
MYH10	67.0631	0.0195458	0.08158	0.23959	0.810648	0.921862	17
CACTIN	28.513	0.0059831	0.0249337	0.239961	0.810361	0.921862	19
CATSPERD	3.04924	-0.0278122	0.115868	-0.240034	0.810304	0.921862	19
FKRP	34.6529	0.00564215	0.0235005	0.240086	0.810263	0.921862	19
ELF4	67.9829	-0.00438993	0.0183103	-0.239752	0.810522	0.921862	X
TTC8	14.4702	-0.0151193	0.0631862	-0.239282	0.810887	0.922007	14
BAG4	111.815	0.00323162	0.0135245	0.238946	0.811147	0.922239	8
E2F6	67.4167	-0.00459044	0.0192658	-0.238269	0.811673	0.922544	2
TARS	696.264	0.00220961	0.00929202	0.237797	0.812038	0.922544	5
DLD	270.41	0.00290899	0.0122175	0.2381	0.811803	0.922544	7
CES2	56.5016	-0.00424228	0.0178057	-0.238254	0.811684	0.922544	16
CDRT4	29.5006	-0.0186061	0.0782915	-0.237652	0.812151	0.922544	17
NAGLU	81.3786	0.00411295	0.0172923	0.237849	0.811998	0.922544	17
C3	3.78723	-0.0240099	0.10087	-0.238027	0.81186	0.922544	19
STEAP3	25.6423	-0.0100864	0.0424577	-0.237564	0.812219	0.922557	2
TET3	511.725	0.0043611	0.0183777	0.237303	0.812422	0.922705	2
ETV4	26.2733	0.0196901	0.082993	0.23725	0.812463	0.922705	17
SPSB2	21.1534	0.00883644	0.0372649	0.237125	0.81256	0.922751	12
CRELD1	31.1899	0.0069624	0.0294555	0.23637	0.813146	0.92321	3
FOXP2	2.39144	-0.0512236	0.216829	-0.236239	0.813247	0.92321	7
ZNF143	153.002	0.00319798	0.0135337	0.236297	0.813202	0.92321	11
APOBEC3D	48.9042	0.00669557	0.0283599	0.236093	0.813361	0.923274	22
CCDC112	39.937	0.0139605	0.0591679	0.235948	0.813473	0.923322	5
MAP3K3	125.192	-0.0037851	0.0160459	-0.235892	0.813516	0.923322	17
CHMP2B	171.313	0.00395868	0.0167998	0.235638	0.813713	0.923327	3
RAB23	19.7833	-0.00828842	0.0351831	-0.23558	0.813759	0.923327	6
SNHG15	196.311	0.00516729	0.0219382	0.235539	0.813791	0.923327	7
GAN	63.3639	0.00569357	0.0241743	0.235522	0.813804	0.923327	16
MRPS36	366.947	0.00288706	0.0122786	0.23513	0.814108	0.923543	5
MAF1	153.887	-0.00301493	0.0128321	-0.234951	0.814246	0.923636	8
UBAP2L	416.195	-0.00208127	0.00888292	-0.234301	0.814752	0.923847	1
MRPL33	347.682	0.00245321	0.0104605	0.234523	0.814579	0.923847	2
SPDL1	234.711	0.00383385	0.016354	0.234429	0.814652	0.923847	5
ZSCAN26	30.3426	-0.00616905	0.0263627	-0.234007	0.81498	0.923847	6
OPN1SW	5.97818	-0.0120224	0.0513876	-0.233955	0.81502	0.923847	7
MICU3	52.0731	-0.0264657	0.113168	-0.233863	0.815091	0.923847	8
SPATA13	84.7659	0.0118614	0.0506724	0.23408	0.814923	0.923847	13
CTC1	61.4628	-0.00544457	0.0232611	-0.234063	0.814936	0.923847	17
ZNF490	102.598	0.00433851	0.0185372	0.234044	0.814951	0.923847	19
TMEM143	30.9413	0.00757731	0.0324044	0.233836	0.815112	0.923847	19
GPATCH4	549.897	0.00424466	0.0181695	0.233615	0.815284	0.923913	1
ITGA9	2.30421	-0.0441125	0.18877	-0.233684	0.81523	0.923913	3
LNX2	52.3116	-0.00548423	0.023485	-0.23352	0.815357	0.923932	13
POLN	2.99896	0.0202458	0.0867736	0.233318	0.815514	0.924046	4
ZC3H12A	39.8297	0.00847732	0.0366517	0.231294	0.817086	0.92415	1
WDR77	108.095	-0.00433353	0.0185942	-0.233058	0.815716	0.92415	1
DAP3	576.392	0.00249537	0.0107645	0.231815	0.816681	0.92415	1
XPR1	269.633	0.00433649	0.0186217	0.232873	0.81586	0.92415	1
SGO1-AS1	82.1223	0.0127859	0.0550291	0.232349	0.816267	0.92415	3
PPM1M	28.6756	0.00806847	0.0348563	0.231478	0.816943	0.92415	3
SLCO4C1	23.8925	-0.0206954	0.0889147	-0.232756	0.815951	0.92415	5
F13A1	124.721	0.0355086	0.153163	0.231836	0.816665	0.92415	6
EHMT2-AS1	3.0993	0.0180672	0.0781794	0.231099	0.817238	0.92415	6
TBP	85.5211	0.00335706	0.0144232	0.232753	0.815953	0.92415	6
DEPTOR	4.59154	0.0272275	0.117899	0.230939	0.817362	0.92415	8
STAMBPL1	199.342	0.00575858	0.0248894	0.231367	0.81703	0.92415	10
SIK3	797.568	0.00734672	0.0317874	0.23112	0.817221	0.92415	11
HIST4H4	28.5415	-0.00743984	0.0320151	-0.232386	0.816238	0.92415	12
GALNT6	108.79	-0.00935547	0.0401979	-0.232735	0.815967	0.92415	12
RBM23	248.848	-0.00299266	0.0129115	-0.231782	0.816707	0.92415	14
WARS	806.834	-0.0052219	0.0225301	-0.231775	0.816713	0.92415	14
MAPT	2.58245	0.0229037	0.0986753	0.232112	0.816451	0.92415	17
SPIRE1	58.3612	-0.0207253	0.08909	-0.232633	0.816047	0.92415	18
PIK3R2	38.5662	-0.00620129	0.0268528	-0.230936	0.817365	0.92415	19
WDR62	135.274	-0.00532125	0.0229705	-0.231656	0.816805	0.92415	19
SPIN3	38.9388	-0.00890152	0.0383441	-0.232148	0.816423	0.92415	X
PSPH	108.322	-0.00438235	0.0189826	-0.230861	0.817423	0.924151	7
PCED1A	34.5342	0.00721949	0.0312855	0.230761	0.8175	0.924175	20
TMEM115	29.067	-0.00529598	0.0229798	-0.230462	0.817732	0.924373	3
NAT9	55.5791	-0.00457504	0.0198666	-0.230288	0.817868	0.924462	17
TPRG1	83.6509	-0.025577	0.111293	-0.229816	0.818234	0.924813	3
HEY1	33.4398	-0.0229703	0.100194	-0.229258	0.818668	0.925132	8
MSANTD1	5.06039	-0.0163853	0.0715314	-0.229064	0.818819	0.925153	4
PDCD2L	74.6858	-0.00532849	0.0232596	-0.229088	0.818801	0.925153	19
P4HTM	48.7387	0.00487698	0.0213049	0.228914	0.818936	0.925156	3
TONSL	52.3115	-0.00549602	0.0240027	-0.228975	0.818888	0.925156	8
CHRNG	3.90297	-0.0148704	0.065069	-0.228533	0.819232	0.925298	2
EXOG	169.07	-0.00261143	0.0114262	-0.228547	0.819221	0.925298	3
HERC4	551.956	-0.00341895	0.0149517	-0.228666	0.819129	0.925298	10
TAF1B	203.235	0.00568463	0.0249782	0.227584	0.81997	0.925502	2
PARP14	1001.3	-0.00480035	0.0210682	-0.227848	0.819764	0.925502	3
BCAP29	185.081	0.00453384	0.0198814	0.228044	0.819612	0.925502	7
PIF1	156.136	0.00721645	0.0316582	0.227949	0.819686	0.925502	15
PRKD2	223.273	0.00423893	0.0185915	0.228004	0.819643	0.925502	19
ZNF417	35.1908	-0.00631513	0.0277502	-0.227571	0.81998	0.925502	19
MCAT	49.1198	0.00528798	0.0232641	0.227302	0.820189	0.925673	22
RBMXL1	62.087	-0.00478781	0.021122	-0.226674	0.820677	0.926123	1
MAFF	15.0297	0.0175706	0.0776666	0.226232	0.821021	0.92642	22
ACRBP	2.71015	-0.0209617	0.0927225	-0.226069	0.821148	0.926499	12
ZNF219	5.43269	-0.0152632	0.0675993	-0.225789	0.821365	0.92668	14
LUZP1	178.967	0.00640287	0.0285161	0.224536	0.822341	0.926763	1
CNKSR1	4.29365	-0.0233407	0.103675	-0.225134	0.821875	0.926763	1
DLEU2L	5.89316	-0.0120554	0.0536429	-0.224735	0.822186	0.926763	1
BMPR2	390.759	0.00461485	0.0205538	0.224525	0.822349	0.926763	2
TCTA	48.6803	0.00582733	0.025931	0.224724	0.822194	0.926763	3
PHC3	527.328	0.00398895	0.0177079	0.225263	0.821774	0.926763	3
TFB1M	192.572	0.00279358	0.012392	0.225434	0.821642	0.926763	6
SOAT2	2.07549	0.0367572	0.163309	0.225078	0.821919	0.926763	12
PIEZO1	135.042	0.00450581	0.0199898	0.225405	0.821664	0.926763	16
ZNF888	24.7288	0.0077258	0.0343025	0.225225	0.821804	0.926763	19
WWC3	37.6971	0.0204005	0.0905568	0.225278	0.821763	0.926763	X
LINC01117	5.48109	-0.0210091	0.0937515	-0.224094	0.822684	0.927006	2
NOCT	73.1118	0.00458759	0.0204803	0.224001	0.822757	0.927006	4
CEP44	113.819	-0.00338641	0.015108	-0.224147	0.822643	0.927006	4
OLFML1	3.06794	-0.0162567	0.072589	-0.223956	0.822792	0.927006	11
TNFAIP8	1301.68	0.00333221	0.0148901	0.223787	0.822923	0.927029	5
GLG1	505.085	-0.00267528	0.0119548	-0.223783	0.822926	0.927029	16
ZNF79	33.1299	0.00623747	0.0279273	0.223347	0.823266	0.927198	9
CDK1	294.774	-0.00449328	0.020131	-0.223202	0.823378	0.927198	10
SRGAP1	29.3176	-0.0185774	0.0832337	-0.223195	0.823383	0.927198	12
GNPTAB	325.709	0.00555992	0.0249107	0.223194	0.823384	0.927198	12
EME2	15.2126	0.007545	0.0338111	0.223152	0.823418	0.927198	16
LRRN3	6.69142	-0.0124264	0.0557709	-0.222812	0.823682	0.927301	7
SLIRP	1161.55	0.00273912	0.0122973	0.222741	0.823737	0.927301	14
CDH1	22.7794	0.0311214	0.139637	0.222873	0.823634	0.927301	16
ATP1B1	336.761	-0.0163486	0.0735376	-0.222317	0.824067	0.927481	1
UNC13D	80.3676	0.00653325	0.0293858	0.222327	0.824059	0.927481	17
TACC3	313.787	0.00378619	0.0170613	0.221917	0.824378	0.927511	4
STC2	17.426	-0.0172587	0.0777274	-0.222041	0.824282	0.927511	5
MAST3	97.2384	0.00417491	0.018804	0.222022	0.824296	0.927511	19
MED7	52.955	-0.00414771	0.0187034	-0.221763	0.824499	0.927562	5
OXA1L	272.462	-0.00315546	0.0142322	-0.221713	0.824537	0.927562	14
SHPK	46.0638	-0.00533184	0.0240583	-0.221621	0.824609	0.927578	17
LHFPL3-AS2	25.8061	0.0300833	0.135862	0.221426	0.824761	0.927621	7
SRRM2	1257.14	-0.0017379	0.00786403	-0.220994	0.825097	0.927936	16
BFSP2-AS1	30.8841	-0.0176402	0.0800169	-0.220456	0.825516	0.928342	3
CLCN7	56.4031	-0.00520375	0.0236482	-0.220049	0.825833	0.928635	16
MAP1LC3A	6.68766	0.017336	0.0788918	0.219745	0.82607	0.928773	20
PILRB	149.48	0.00364002	0.0165767	0.219587	0.826193	0.928791	7
NFKBIA	1021.94	0.00611497	0.0278558	0.219523	0.826243	0.928791	14
TMED8	264.852	0.00353537	0.0161126	0.219417	0.826325	0.928804	14
ARHGEF19	5.33805	-0.0171611	0.0782714	-0.219251	0.826454	0.928818	1
LINC01001	2.7721	-0.0197672	0.0901724	-0.219216	0.826482	0.928818	11
SPTY2D1	273.657	0.00416985	0.0190247	0.219181	0.826509	0.928818	11
MRPS12	449.878	-0.00273722	0.0124929	-0.219103	0.82657	0.928823	19
UTP18	310.148	-0.00266397	0.0121642	-0.219001	0.826649	0.928848	17
CLIC2	59.1583	0.0184139	0.084116	0.218911	0.826719	0.928862	X
NCDN	31.6688	0.00553246	0.0253605	0.218153	0.82731	0.92921	1
GORASP2	316.396	0.00246671	0.011318	0.217946	0.827471	0.92921	2
GTF2H4	42.8425	-0.00482283	0.0221376	-0.217857	0.827541	0.92921	6
MRPL32	258.519	-0.0030794	0.0141198	-0.218091	0.827358	0.92921	7
PILRA	69.2596	-0.0147683	0.0677818	-0.217881	0.827522	0.92921	7
CACFD1	5.71358	-0.0172452	0.0791121	-0.217985	0.827441	0.92921	9
VPS9D1	27.4426	0.00642681	0.029515	0.217747	0.827626	0.92921	16
KCTD1	44.0488	-0.00998937	0.0458712	-0.21777	0.827608	0.92921	18
ZNF24	152.52	-0.00199353	0.00914794	-0.217922	0.82749	0.92921	18
ITGAL	241.175	-0.0124505	0.0572739	-0.217385	0.827908	0.929332	16
SNRNP70	553.997	-0.00223851	0.0102991	-0.21735	0.827935	0.929332	19
HMGCL	56.9761	0.00720201	0.0331613	0.217181	0.828067	0.929341	1
MTO1	112.222	-0.0038616	0.0177837	-0.217143	0.828097	0.929341	6
DENND6B	61.2985	0.00691863	0.0318655	0.217119	0.828115	0.929341	22
CAPN2	68.9661	0.0173668	0.0802639	0.216371	0.828698	0.929342	1
IFT172	29.0907	-0.0064561	0.0298231	-0.21648	0.828613	0.929342	2
VRK2	708.139	-0.00541412	0.02498	-0.216738	0.828412	0.929342	2
TMEM150A	7.76475	-0.0110574	0.0511679	-0.216101	0.828909	0.929342	2
ZNF654	228.075	0.00288929	0.0133469	0.216476	0.828616	0.929342	3
ABCF3	49.3631	0.00414106	0.0191352	0.21641	0.828668	0.929342	3
S100Z	16.1548	0.0421449	0.194446	0.216744	0.828408	0.929342	5
TAF8	98.916	0.00359887	0.016611	0.216655	0.828477	0.929342	6
POLR2J	374.822	-0.00324591	0.0150024	-0.216359	0.828708	0.929342	7
AVPI1	3.19892	0.0202299	0.0936795	0.215948	0.829029	0.929342	10
GPR176	3.96661	-0.0344165	0.159159	-0.21624	0.828801	0.929342	15
KANSL1-AS1	6.38823	-0.0202897	0.0939154	-0.216042	0.828955	0.929342	17
ACTL10	5.29904	0.0139008	0.0643451	0.216035	0.82896	0.929342	20
TAB1	56.2654	-0.00374437	0.0173377	-0.215967	0.829013	0.929342	22
GNL3L	273.903	-0.00288975	0.0133274	-0.216827	0.828343	0.929342	X
STPG2	9.27121	-0.0178887	0.0829168	-0.215743	0.829188	0.929457	4
CNOT6	212.262	-0.0036295	0.0168578	-0.215301	0.829533	0.929652	5
ZNF263	44.2882	-0.00404325	0.0187783	-0.215315	0.829522	0.929652	16
ADCY9	9.74343	-0.0221744	0.103097	-0.215083	0.829703	0.929778	16
GPC6	6.42572	0.0498749	0.232168	0.214823	0.829905	0.92991	13
PHKA2	68.0054	-0.00421795	0.019638	-0.214785	0.829935	0.92991	X
FER	622.965	0.00518504	0.0241568	0.214641	0.830047	0.929973	5
PLA2G6	18.959	-0.00715307	0.0333441	-0.214523	0.830139	0.930012	22
RGS7	4.12257	0.0387916	0.180986	0.214335	0.830286	0.930048	1
NRBP2	6.45536	-0.0134048	0.0625359	-0.214354	0.830271	0.930048	8
KLHL20	229.175	-0.00253894	0.0118772	-0.213767	0.830729	0.930266	1
CCSER1	226.457	0.021653	0.10135	0.213646	0.830823	0.930266	4
PLET1	2.79306	-0.0162918	0.0761748	-0.213874	0.830645	0.930266	11
ZNF426	43.3064	-0.00652041	0.0304749	-0.21396	0.830578	0.930266	19
PEX5L-AS2	2.02074	-0.032539	0.15256	-0.213287	0.831103	0.930452	3
RUNDC3B	3.53298	-0.0208148	0.0976519	-0.213153	0.831208	0.930505	7
CLDN20	15.9448	-0.00780116	0.0366217	-0.21302	0.831311	0.930517	6
APBA3	36.1302	-0.00499914	0.023471	-0.212992	0.831333	0.930517	19
EPM2AIP1	136.886	0.00368603	0.0173169	0.212857	0.831438	0.930571	3
CDK5RAP1	141.442	0.00276103	0.0129803	0.212709	0.831554	0.930637	20
TMEM94	47.6493	0.00401194	0.0189246	0.211996	0.83211	0.931131	17
NFS1	48.2116	0.00418495	0.0197558	0.211834	0.832237	0.931145	20
NDUFC2	601.066	-0.00230417	0.0108842	-0.211698	0.832342	0.931199	11
PXT1	3.12506	0.0199805	0.0944912	0.211453	0.832533	0.931203	6
TBC1D10B	88.3922	-0.00336487	0.0159107	-0.211485	0.832509	0.931203	16
SAFB	510.807	-0.00179587	0.00848922	-0.211547	0.83246	0.931203	19
PPDPF	241.698	-0.00461758	0.0218652	-0.211184	0.832744	0.931329	20
PPRC1	147.308	-0.00394432	0.0186927	-0.211009	0.832881	0.931354	10
SRSF8	87.3012	-0.0037495	0.0177642	-0.21107	0.832832	0.931354	11
CARD6	24.2521	0.00952955	0.0452067	0.210799	0.833044	0.931473	5
S100A9	11.1776	0.051026	0.242375	0.210525	0.833258	0.931525	1
AZIN1	335.364	0.00266286	0.0126564	0.210396	0.833359	0.931569	8
RPS7	8479.98	0.00219033	0.0104261	0.210082	0.833604	0.931715	2
PKNOX1	98.9089	0.00393407	0.0187379	0.209953	0.833704	0.931764	21
ZBTB5	68.54	-0.00433948	0.0207368	-0.209265	0.834242	0.9323	9
ERO1B	462.34	0.00647746	0.0309858	0.209046	0.834412	0.932369	1
POLR1A	210.914	-0.00306817	0.0146821	-0.208974	0.834469	0.932369	2
MUL1	33.8997	0.00474772	0.0227445	0.208742	0.83465	0.93247	1
IPO9-AS1	11.8872	0.00895549	0.0429752	0.208387	0.834927	0.93265	1
LINC01137	7.37615	0.0154212	0.0741922	0.207855	0.835342	0.932826	1
NBPF14	15.1695	-0.0165268	0.0794461	-0.208025	0.835209	0.932826	1
MAP4K4	25.5626	-0.0183444	0.0882539	-0.20786	0.835338	0.932826	2
LRBA	1701.01	-0.0029516	0.0142168	-0.207613	0.835531	0.932828	4
RNF111	411.455	-0.00247185	0.0119084	-0.207571	0.835564	0.932828	15
CCT8	1224.93	0.00277722	0.0133804	0.20756	0.835573	0.932828	21
CENPI	120.653	0.00414914	0.0199897	0.207565	0.835569	0.932828	X
SLC25A36	267.112	-0.00214027	0.0103198	-0.207394	0.835702	0.932845	3
TNFSF10	104.312	-0.0120401	0.0580463	-0.207422	0.83568	0.932845	3
CAPG	112.8	-0.012007	0.0579386	-0.207237	0.835825	0.932894	2
CA4	2.38152	-0.0374332	0.18067	-0.207191	0.835861	0.932894	17
DNAH17-AS1	6.24929	-0.0363594	0.175706	-0.206934	0.836062	0.932991	17
B3GNT2	358.601	-0.00471639	0.0228152	-0.206722	0.836227	0.933103	2
GRIN3A	3.34791	0.0141175	0.0683132	0.206659	0.836277	0.933103	9
VEGFD	3.85964	0.0169348	0.0820353	0.206434	0.836452	0.933235	X
GPD1L	13.2232	-0.0108043	0.0524336	-0.206057	0.836747	0.933435	3
SH2D2A	11.4862	0.0139296	0.0677466	0.205614	0.837093	0.933506	1
HLA-DMA	428.954	-0.00579657	0.0282034	-0.205528	0.83716	0.933506	6
TAB2	457.814	-0.00336805	0.0163861	-0.205543	0.837148	0.933506	6
XKR4	50.6584	-0.0348579	0.169767	-0.205329	0.837315	0.933506	8
LHPP	35.8877	0.00814327	0.0396292	0.205487	0.837192	0.933506	10
SKA2	423.855	-0.00236033	0.0114962	-0.205315	0.837326	0.933506	17
CNKSR2	57.9602	-0.0226186	0.109984	-0.205654	0.837061	0.933506	X
LINC00158	468.507	0.00651814	0.0317635	0.205208	0.837409	0.933536	21
ITSN1	25.2604	-0.0134568	0.0656545	-0.204964	0.8376	0.933684	21
NIT1	53.1397	0.00424611	0.0207341	0.204789	0.837737	0.933773	1
NIP7	195.995	0.00326594	0.0160002	0.204119	0.83826	0.934293	16
WFS1	6.96751	-0.0141849	0.0695225	-0.204033	0.838328	0.934304	4
IGHMBP2	47.2635	-0.00385761	0.0189253	-0.203834	0.838483	0.934344	11
APOBEC3B	9.82017	0.017085	0.0838456	0.203767	0.838536	0.934344	22
SP100	1241.5	0.00305872	0.015031	0.203494	0.838749	0.93439	2
SLC25A32	181.135	0.00259069	0.0127306	0.203501	0.838744	0.93439	8
SGSM2	31.003	0.00625074	0.0307017	0.203596	0.838669	0.93439	17
PRDX3	525.253	0.00265119	0.0130477	0.203192	0.838985	0.934589	10
LINC00299	16.8762	-0.0189194	0.093223	-0.202948	0.839176	0.934737	2
RAB3GAP2	641.484	0.00280844	0.0138831	0.202293	0.839688	0.934961	1
HSD17B4	207.933	-0.00258102	0.0127561	-0.202336	0.839654	0.934961	5
ZMIZ2	174.561	-0.0032476	0.0160353	-0.202528	0.839504	0.934961	7
MKLN1	669.642	-0.00303587	0.0150014	-0.202372	0.839626	0.934961	7
BRMS1	159.069	0.00239334	0.0118335	0.202251	0.83972	0.934961	11
MYCL	3.94846	0.0198994	0.0985126	0.201999	0.839918	0.935	1
L3MBTL3	50.2604	-0.00675516	0.0334924	-0.201693	0.840157	0.935	6
FGD6	134.353	0.0115886	0.0573978	0.201899	0.839996	0.935	12
GNG8	7.26185	0.0214018	0.106083	0.201746	0.840115	0.935	19
FAM110A	22.4118	-0.00655861	0.0324528	-0.202097	0.839841	0.935	20
SYNE1	129.064	-0.00772996	0.0383488	-0.20157	0.840253	0.935024	6
TXNRD1	821.474	-0.00241674	0.0119927	-0.201517	0.840294	0.935024	12
GUF1	145.541	-0.00330455	0.0164576	-0.200792	0.840861	0.935464	4
E2F3-IT1	3.61312	0.0131436	0.0654378	0.200856	0.840811	0.935464	6
CLEC2D	973.744	-0.00820118	0.0409205	-0.200417	0.841154	0.935534	12
TTC39C	472.736	0.010158	0.050667	0.200486	0.841101	0.935534	18
FBXO44	16.2319	0.00736462	0.0368191	0.200022	0.841464	0.935725	1
CASP6	106.77	0.00471024	0.0235482	0.200025	0.841461	0.935725	4
BACE1	3.52716	-0.02124	0.106212	-0.199978	0.841498	0.935725	11
GYG1	80.0866	0.00483953	0.0242155	0.199852	0.841596	0.93577	3
ZNF687	21.7722	-0.00529535	0.026525	-0.199636	0.841765	0.935783	1
ZDHHC11	4.75098	0.0165718	0.083079	0.19947	0.841895	0.935783	5
ZNF786	46.9083	-0.00601247	0.030125	-0.199584	0.841806	0.935783	7
DNAJC2	436.129	-0.00237695	0.0119247	-0.199329	0.842005	0.935842	7
RRAGC	116.578	0.00500577	0.0251837	0.19877	0.842442	0.935966	1
FAM161A	58.5688	0.00762952	0.0383238	0.199081	0.8422	0.935966	2
LETM1	169.909	-0.00291246	0.0146493	-0.198812	0.84241	0.935966	4
IMPDH1	80.9956	-0.00508953	0.0255731	-0.199019	0.842248	0.935966	7
LINC00641	19.0148	-0.00575809	0.0289721	-0.198746	0.842461	0.935966	14
SERBP1	3785.77	-0.00239499	0.0120581	-0.198621	0.842559	0.936011	1
AMER1	20.2424	-0.00670184	0.0337727	-0.198439	0.842701	0.936105	X
GNL2	244.218	0.00260094	0.013154	0.197731	0.843256	0.936205	1
SF3A3	364.113	-0.00235436	0.0119105	-0.19767	0.843303	0.936205	1
MAEL	2.21197	-0.0303853	0.153372	-0.198115	0.842955	0.936205	1
PRKAG2	68.3142	0.0071519	0.0361561	0.197806	0.843197	0.936205	7
CUX2	5.44729	0.0476747	0.241281	0.19759	0.843366	0.936205	12
NFATC4	6.57863	0.0230503	0.116623	0.197648	0.843321	0.936205	14
PPP1R16A	18.0809	0.00591027	0.0299705	0.197203	0.843668	0.936288	8
VPS25	223.913	0.00219473	0.0111277	0.197232	0.843646	0.936288	17
MRPL27	343.508	0.00231871	0.0117581	0.197201	0.84367	0.936288	17
MYLK3	7.76036	-0.0110732	0.0561808	-0.1971	0.843749	0.936312	16
YTHDF2	345.719	0.00179517	0.00911659	0.196913	0.843896	0.936347	1
ZDHHC23	8.27684	-0.0128009	0.0650024	-0.196929	0.843883	0.936347	3
DEDD	57.905	0.00373184	0.0189737	0.196685	0.844074	0.936481	1
NUDCD1	233.546	0.0024263	0.0123816	0.19596	0.844641	0.936855	8
KTI12	45.1423	-0.00425979	0.0217592	-0.19577	0.84479	0.936856	1
ANXA4	375.52	0.0063894	0.0326386	0.195762	0.844797	0.936856	2
RBBP9	39.8538	0.00530764	0.0271159	0.195739	0.844814	0.936856	20
MYH11	40.6772	0.00989225	0.0505746	0.195597	0.844926	0.936915	16
SLAIN2	253.794	0.00239477	0.0122673	0.195216	0.845224	0.937055	4
ARHGEF12	217.795	0.00531996	0.0272454	0.195261	0.845189	0.937055	11
PNOC	93.8539	0.00646667	0.0331516	0.195064	0.845343	0.937123	8
FRMPD2	13.7447	0.0228208	0.117055	0.194959	0.845425	0.937151	10
HIBADH	137.951	-0.00445579	0.0228895	-0.194665	0.845655	0.937342	7
FAM8A1	22.0587	0.00654381	0.0336292	0.194587	0.845716	0.937345	6
KCNK5	6.86866	-0.0230959	0.118766	-0.194466	0.845811	0.937387	6
TTC32	44.4924	0.00783992	0.040385	0.194129	0.846075	0.937488	2
DAG1	85.9799	-0.00336885	0.0173477	-0.194196	0.846023	0.937488	3
NFRKB	71.4995	-0.00389957	0.0200795	-0.194206	0.846014	0.937488	11
GLYATL1	2.76602	-0.0207779	0.107496	-0.19329	0.846732	0.938088	11
MRPL15	300.132	0.00249061	0.0129032	0.193022	0.846942	0.938193	8
CRADD	126.396	0.0047585	0.0246733	0.19286	0.847068	0.93827	12
BBX	600.494	-0.00260417	0.0135176	-0.192651	0.847232	0.938388	3
SPSB1	9.4086	0.0183078	0.0951581	0.192393	0.847434	0.938478	1
TCF7	132.255	0.0108744	0.0565416	0.192326	0.847487	0.938478	5
EAF1-AS1	3.14072	-0.0147177	0.0767938	-0.191652	0.848015	0.938676	3
ATP10B	9.37525	-0.0128528	0.0670567	-0.19167	0.848001	0.938676	5
NHLRC3	95.3808	-0.00350415	0.0182859	-0.191632	0.848031	0.938676	13
AC104024.1	24.1072	-0.013526	0.070587	-0.191622	0.848039	0.938676	17
CHODL	70.2576	0.0163945	0.0856071	0.191509	0.848127	0.938676	21
RPL36A	5132.76	-0.00264825	0.0137973	-0.191941	0.847789	0.938676	X
SZRD1	434.477	-0.00159119	0.0083226	-0.191189	0.848377	0.93889	1
FAM199X	80.1706	-0.00292408	0.0153114	-0.190974	0.848546	0.93895	X
CNOT8	103.799	0.00281318	0.0147499	0.190725	0.848741	0.938959	5
UVRAG	1612.36	0.00296636	0.0155476	0.190792	0.848688	0.938959	11
ANKRD54	57.5819	0.00374217	0.0196143	0.190788	0.848692	0.938959	22
MLLT11	47.4438	0.00957397	0.0503192	0.190265	0.849102	0.939027	1
KAZALD1	2.22802	0.0236727	0.124392	0.190307	0.849069	0.939027	10
MSTO1	58.5962	-0.00447347	0.023548	-0.189973	0.849331	0.939041	1
NKG7	11.4281	-0.0142931	0.0752616	-0.189912	0.849378	0.939041	19
ATRIP	56.1347	0.0038644	0.0203662	0.189746	0.849508	0.939121	3
LINC00528	28.0904	0.0066468	0.0350483	0.189647	0.849586	0.939143	22
PRKRA	189.623	-0.00297876	0.0157711	-0.188874	0.850191	0.939621	2
TMPRSS9	21.8088	-0.00723546	0.0383391	-0.188723	0.85031	0.939673	19
FITM2	10.6585	-0.00745344	0.0395057	-0.188668	0.850353	0.939673	20
PELI1	538.076	-0.00479062	0.0254413	-0.188301	0.850641	0.939871	2
SGO1	129.921	-0.0035371	0.0187995	-0.188149	0.85076	0.939871	3
ARHGAP31	361.214	0.00481571	0.0256658	0.187632	0.851165	0.939871	3
CCAR2	86.219	0.00271275	0.014458	0.18763	0.851167	0.939871	8
SELPLG	17.1819	-0.0103144	0.0548614	-0.188009	0.85087	0.939871	12
LINC01585	7.17806	-0.0143151	0.0761779	-0.187917	0.850942	0.939871	15
GCAT	32.4905	-0.00816378	0.0434585	-0.187852	0.850992	0.939871	22
TRAF5	154.022	-0.00415589	0.0222037	-0.187171	0.851527	0.939923	1
PPM1B	298.705	-0.00238458	0.0127384	-0.187196	0.851507	0.939923	2
IQSEC1	311.961	0.00686405	0.0366437	0.187319	0.851411	0.939923	3
RFESD	9.89324	-0.00910437	0.048592	-0.187364	0.851376	0.939923	5
CHCHD2	2562.38	-0.00194951	0.0104172	-0.187143	0.851549	0.939923	7
ZNF845	25.522	-0.00506953	0.0271125	-0.186981	0.851675	0.939923	19
CSNK2A1	535.019	0.00141323	0.00755753	0.186996	0.851664	0.939923	20
ENDOG	86.8896	-0.00489099	0.0261749	-0.186858	0.851772	0.939966	9
CDADC1	48.972	0.00348183	0.0186554	0.186639	0.851943	0.940091	13
TRAF1	787.387	0.00608035	0.0326338	0.186321	0.852193	0.94024	9
SYNGR2	876.3	-0.00405863	0.0217826	-0.186324	0.852191	0.94024	17
TRIM16	84.5301	-0.00466493	0.0250637	-0.186123	0.852348	0.940347	17
CCL20	5.55898	0.0561266	0.30197	0.185868	0.852548	0.94037	2
MIR2052HG	11.1087	-0.0197015	0.106034	-0.185803	0.852599	0.94037	8
ZNF101	65.7782	-0.00406557	0.0218751	-0.185853	0.85256	0.94037	19
GNA15	49.7075	-0.0128837	0.0693692	-0.185727	0.852659	0.940372	19
CLPP	323.352	0.00194981	0.0105162	0.185411	0.852907	0.940581	19
CASP3	303.692	0.00452119	0.0243977	0.185312	0.852984	0.940603	4
LINC01135	16.707	-0.0118005	0.0640026	-0.184375	0.853719	0.940871	1
CCT4	1022.59	-0.00255056	0.0138244	-0.184497	0.853624	0.940871	2
PMS2	94.9216	-0.00306334	0.0165866	-0.184688	0.853474	0.940871	7
TYROBP	2.57381	-0.0322335	0.174761	-0.184443	0.853666	0.940871	19
NDUFV3	225.579	-0.00366988	0.0199082	-0.18434	0.853747	0.940871	21
GLUL	79.2773	0.0145135	0.0788889	0.183974	0.854034	0.941037	1
SLC35F5	110.914	-0.00326414	0.0177541	-0.183853	0.854129	0.941037	2
LYRM7	162.315	-0.00273968	0.0149009	-0.183859	0.854124	0.941037	5
SLC35B3	112.686	-0.00309066	0.0167986	-0.183983	0.854027	0.941037	6
FRMD4B	8.5883	0.0229889	0.125316	0.183447	0.854447	0.941324	3
ITGA5	3.21059	-0.0343851	0.187577	-0.183312	0.854553	0.941365	12
KNL1	407.896	0.00294701	0.0160817	0.183253	0.8546	0.941365	15
HLA-DRB1	2449.69	-0.0120091	0.0656274	-0.182989	0.854807	0.941405	6
INSL6	32.9246	-0.00778811	0.0425613	-0.182986	0.854809	0.941405	9
SLC25A17	281.3	-0.0035578	0.0194832	-0.182609	0.855105	0.94154	22
TPRKB	204.991	0.00297926	0.0163241	0.182507	0.855185	0.941565	2
NCF2	166.114	-0.00951053	0.0521745	-0.182283	0.855361	0.941653	1
COG5	466.274	-0.00196385	0.0107752	-0.182256	0.855381	0.941653	7
NPB	2.17007	-0.0262391	0.144056	-0.182145	0.855469	0.941686	17
ILVBL	42.7569	-0.00400141	0.0219846	-0.18201	0.855575	0.941739	19
SRGAP3	26.8667	-0.0163577	0.0900386	-0.181674	0.855839	0.941839	3
DIP2B	691.063	-0.00288835	0.0158947	-0.181717	0.855805	0.941839	12
TP53TG5	6.03788	-0.0133379	0.0734807	-0.181516	0.855962	0.941911	20
STK33	322.39	-0.00597305	0.0329496	-0.181279	0.856149	0.941989	11
CREB3L1	22.2668	0.0175703	0.0969211	0.181284	0.856144	0.941989	11
CNST	227.271	0.00237443	0.0131479	0.180594	0.856686	0.942399	1
AC012306.2	4.84101	-0.0103737	0.057516	-0.180363	0.856868	0.942399	2
NIPBL	826.571	0.00169495	0.00938807	0.180543	0.856726	0.942399	5
UGP2	277.645	-0.002176	0.012099	-0.179849	0.857271	0.942715	2
RPS6KA5	100.15	-0.00941249	0.0523163	-0.179915	0.857219	0.942715	14
CDCA8	213.954	-0.00347983	0.0193811	-0.179548	0.857508	0.942784	1
WDR59	207.908	0.00303588	0.0169078	0.179555	0.857502	0.942784	16
PAF1	92.8413	-0.00258869	0.0144365	-0.179316	0.857689	0.94292	19
KCNK1	85.6189	0.0164709	0.0922097	0.178624	0.858233	0.94339	1
DNAJC27	41.7381	0.00387473	0.0217014	0.178547	0.858293	0.943393	2
NOC2L	220.058	-0.00266217	0.0149549	-0.178013	0.858713	0.943482	1
DTX3L	158.828	-0.00519637	0.0292899	-0.177412	0.859185	0.943482	3
FAM53A	6.68383	-0.0160557	0.0902572	-0.177889	0.85881	0.943482	4
SFXN1	368.706	0.00213581	0.0120128	0.177795	0.858884	0.943482	5
BCCIP	355.48	-0.00226631	0.0127583	-0.177634	0.85901	0.943482	10
POMP	2036.76	-0.00294114	0.0164998	-0.178253	0.858525	0.943482	13
ATL1	6.75328	0.0153059	0.0862709	0.177417	0.859181	0.943482	14
CCDC113	31.6402	-0.00942117	0.0530419	-0.177617	0.859023	0.943482	16
SNX21	3.23046	-0.0157819	0.0886145	-0.178096	0.858648	0.943482	20
KDELR3	7.91024	-0.00963317	0.0542933	-0.177428	0.859172	0.943482	22
RRAGB	87.4956	0.00407793	0.0228683	0.178323	0.85847	0.943482	X
CALM2	1864.24	0.00168133	0.00948184	0.177321	0.859256	0.943497	2
PPAN	261.511	0.00328092	0.0185136	0.177217	0.859338	0.943523	19
FARSB	310.961	-0.00272102	0.0153634	-0.17711	0.859422	0.943552	2
RBL2	153.291	-0.00293356	0.0165851	-0.176879	0.859603	0.943624	16
BSDC1	95.0638	0.00331424	0.0187746	0.176528	0.859879	0.943672	1
STRN3	536.534	-0.00197558	0.0111885	-0.176573	0.859844	0.943672	14
NIPA1	195.113	-0.00346723	0.0196385	-0.176553	0.859859	0.943672	15
AAK1	496.458	0.00412619	0.0234119	0.176244	0.860102	0.943709	2
HMGCR	162.913	-0.00312774	0.0177438	-0.176273	0.86008	0.943709	5
CUBN	2.98593	-0.0252694	0.143497	-0.176097	0.860218	0.943709	10
CSNK2A2	336.057	-0.00278881	0.0158326	-0.176143	0.860181	0.943709	16
RSPH1	14.3005	0.0213897	0.121417	0.176167	0.860163	0.943709	21
ZCCHC17	263.502	-0.00169428	0.0096464	-0.175638	0.860578	0.943994	1
AC019080.1	4.90372	-0.0113281	0.0645664	-0.175448	0.860727	0.944031	2
OARD1	153.09	0.00244788	0.0139854	0.175032	0.861055	0.944326	6
NUDT16	72.543	-0.00350122	0.020013	-0.174948	0.861121	0.944335	3
ZNF226	60.2555	0.0038687	0.0221718	0.174487	0.861483	0.944605	19
NPIPB11	10.7672	-0.0105912	0.0607733	-0.174274	0.86165	0.944672	16
TSPYL2	41.7052	-0.00557374	0.0319848	-0.174262	0.861659	0.944672	X
COLEC10	1.66561	-0.0387025	0.222664	-0.173816	0.86201	0.944929	8
AEBP2	304.57	-0.00317033	0.018233	-0.173879	0.86196	0.944929	12
HNRNPC	2794.76	0.00130518	0.00751873	0.173591	0.862187	0.944996	14
ADGRF3	24.6	0.00516139	0.0297867	0.173278	0.862433	0.945011	2
NBPF10	7.95684	0.012612	0.0729416	0.172906	0.862725	0.945141	1
WNT5B	315.466	-0.00962394	0.0556413	-0.172964	0.86268	0.945141	12
BRPF3	26.2507	-0.00569857	0.0329903	-0.172734	0.86286	0.945225	6
GLYCTK	19.6644	-0.00510832	0.0295905	-0.172634	0.862939	0.945248	3
UBP1	196.508	0.00204941	0.0118822	0.172477	0.863062	0.945256	3
CACNB1	12.9342	0.00632029	0.0366415	0.17249	0.863053	0.945256	17
WWTR1	66.6654	-0.0120757	0.07008	-0.172313	0.863192	0.945306	3
CDC16	202.483	0.00218708	0.0126955	0.172272	0.863224	0.945306	13
VAC14-AS1	5.78419	0.00954309	0.0555177	0.171893	0.863522	0.945569	16
CHD2	724.64	0.00212791	0.01239	0.171744	0.863638	0.945633	15
HP1BP3	663.63	-0.00152996	0.00891642	-0.171589	0.86376	0.945703	1
WARS2	193.332	-0.00257292	0.0150193	-0.171308	0.863982	0.945754	1
DOCK10	1309.65	-0.00497526	0.0290331	-0.171365	0.863937	0.945754	2
ERBB2	8.18275	0.00780599	0.045535	0.171429	0.863887	0.945754	17
EIF3CL	5.50837	0.01138	0.0665645	0.170962	0.864253	0.945988	16
SYN2	4.41825	0.0224931	0.131915	0.170512	0.864608	0.946313	3
DNMBP	190.615	-0.0113433	0.0665842	-0.17036	0.864727	0.946349	10
CLIC6	141.833	0.0153411	0.0900712	0.170322	0.864757	0.946349	21
SEC22B	186.202	0.00221963	0.013053	0.170047	0.864973	0.946484	1
NDUFAF6	238.074	0.00410458	0.0241422	0.170017	0.864997	0.946484	8
LZTFL1	10.3622	-0.0174582	0.102747	-0.169914	0.865078	0.946509	3
IL23R	17.0456	-0.0173559	0.102606	-0.169152	0.865677	0.946571	1
SMARCAL1	88.9482	-0.00359684	0.021289	-0.168953	0.865834	0.946571	2
COMMD8	237.804	0.00329468	0.0194291	0.169574	0.865345	0.946571	4
SPRY1	6.67603	0.0192644	0.11406	0.168897	0.865878	0.946571	4
CACNA1B	5.99902	0.0298095	0.176327	0.169058	0.865751	0.946571	9
LDLRAD3	8.70898	0.0225357	0.133446	0.168875	0.865895	0.946571	11
FGF14-AS2	3.55115	-0.0111803	0.0662083	-0.168865	0.865903	0.946571	13
BTBD2	69.183	-0.00433221	0.025528	-0.169704	0.865243	0.946571	19
SPDYE21P	25.5964	-0.00600717	0.0356838	-0.168344	0.866312	0.946843	7
FAM229A	4.75149	-0.0102061	0.0607681	-0.167952	0.866621	0.946863	1
CYP27A1	7.76422	-0.0230981	0.137522	-0.167959	0.866615	0.946863	2
CMTM4	2.69687	-0.0226145	0.134473	-0.168171	0.866449	0.946863	16
TGFBR3	102.131	0.0206874	0.123561	0.167427	0.867034	0.947123	1
DNAJC5B	15.2357	0.0158066	0.0943811	0.167477	0.866995	0.947123	8
ANKAR	89.3109	0.00414699	0.0248073	0.167168	0.867238	0.947219	2
MYOM1	11.1139	-0.0130456	0.0780229	-0.167202	0.867211	0.947219	18
DCTN6	125.593	-0.00255765	0.0153184	-0.166966	0.867397	0.947329	8
GSTO1	538.391	0.00315153	0.0189066	0.166689	0.867614	0.94744	10
TPP2	462.661	0.00185399	0.011138	0.166456	0.867798	0.947577	13
CD74	5620.65	-0.0036466	0.0219265	-0.166311	0.867912	0.947579	5
CCDC40	2.01836	0.0203502	0.122377	0.166291	0.867928	0.947579	17
POMT2	20.1797	0.00559311	0.0336813	0.16606	0.86811	0.9476	14
CEP19	30.5222	-0.0049212	0.0296933	-0.165735	0.868366	0.947664	3
GNRH1	5.10855	0.00947084	0.0571325	0.16577	0.868338	0.947664	8
RPS6	12005.2	-0.00218443	0.0131955	-0.165543	0.868516	0.947664	9
SCAND1	201.416	0.00268154	0.0161864	0.165667	0.868419	0.947664	20
PKIA	115.147	0.00479339	0.0289969	0.165307	0.868703	0.947694	8
EIF3E	1366.94	-0.00164768	0.00997635	-0.165159	0.868819	0.947694	8
RRP8	108.607	0.00249713	0.0151418	0.164916	0.86901	0.947694	11
MAPK8IP3	115.554	0.00376205	0.0228057	0.164961	0.868975	0.947694	16
TBKBP1	3.67323	-0.020311	0.122849	-0.165334	0.868681	0.947694	17
NFAM1	6.79055	0.0128992	0.0782112	0.164928	0.869001	0.947694	22
NAB1	99.5944	-0.00334393	0.0203125	-0.164624	0.86924	0.947881	2
KMT5C	12.4155	-0.0057901	0.0352421	-0.164295	0.869499	0.9481	19
DSTN	314.122	-0.00462765	0.028239	-0.163874	0.86983	0.948398	20
EIF4H	486.656	0.00159575	0.00975091	0.163651	0.870006	0.948399	7
REEP4	41.0468	0.00413248	0.0252416	0.163717	0.869954	0.948399	8
BMP2	5.31644	-0.0368186	0.224798	-0.163785	0.869901	0.948399	20
MAP4K2	139.479	0.0032738	0.0200589	0.163209	0.870354	0.948588	11
AHCYL1	274.198	0.00201634	0.0123833	0.162826	0.870655	0.948853	1
LSM2	440.328	-0.00253499	0.0155959	-0.162542	0.870879	0.948932	6
PLK1	169.452	-0.00486701	0.0299234	-0.162649	0.870795	0.948932	16
TMEM243	509.039	-0.00214563	0.0132198	-0.162305	0.871066	0.949047	7
DNAJB2	26.2787	0.00533906	0.0329271	0.162148	0.871189	0.949118	2
B3GNT9	5.24353	0.0112614	0.0696787	0.161619	0.871606	0.949324	16
MLLT6	167.209	0.00206598	0.0127875	0.161563	0.87165	0.949324	17
ZNF574	22.7745	-0.00468628	0.0290037	-0.161575	0.87164	0.949324	19
AFF2	3.30663	0.0270288	0.167323	0.161537	0.87167	0.949324	X
SAP30L	63.8498	0.00270351	0.0168235	0.160699	0.872331	0.949728	5
TNFRSF10B	311.489	-0.00458724	0.0285213	-0.160835	0.872223	0.949728	8
ZNF334	14.3484	0.0132516	0.0824638	0.160697	0.872332	0.949728	20
GPR157	23.7048	-0.00855771	0.0533751	-0.160332	0.87262	0.94994	1
DCTN4	219.942	-0.00204681	0.0127921	-0.160006	0.872877	0.94994	5
FUBP3	206.13	-0.00171715	0.0107226	-0.160143	0.872769	0.94994	9
PLCE1	40.2048	0.00403756	0.0252291	0.160036	0.872853	0.94994	10
DIXDC1	8.10949	0.0140927	0.0879884	0.160165	0.872751	0.94994	11
AMN1	63.4149	-0.00389445	0.0243284	-0.160078	0.872819	0.94994	12
ADAM17	240.806	-0.00282793	0.0177084	-0.159695	0.873121	0.950048	2
ANO3	2.26598	0.0312717	0.196044	0.159514	0.873264	0.950048	11
NOVA1	5.52386	-0.0405853	0.254437	-0.15951	0.873267	0.950048	14
SLC17A9	73.3498	-0.00376571	0.0236044	-0.159534	0.873248	0.950048	20
CWC15	461.943	0.00172639	0.0108424	0.159226	0.873491	0.950101	11
PYROXD1	152.614	0.00231422	0.0145478	0.159077	0.873608	0.950165	12
PIAS3	21.3634	0.00478971	0.0302803	0.158179	0.874316	0.950186	1
LCT	3.42327	-0.0137374	0.0869605	-0.157974	0.874478	0.950186	2
SLC35A5	59.4043	-0.00331831	0.0209761	-0.158195	0.874303	0.950186	3
CCDC191	37.3148	-0.00623874	0.0395371	-0.157795	0.874619	0.950186	3
COQ2	87.7608	-0.00524936	0.0331681	-0.158265	0.874248	0.950186	4
MSH5	155.024	-0.00288981	0.0182681	-0.158189	0.874308	0.950186	6
SDHAF4	57.3478	-0.0033815	0.0214105	-0.157937	0.874507	0.950186	6
TRMT12	26.2718	-0.00442221	0.0280122	-0.157867	0.874561	0.950186	8
ABCC3	2.618	-0.0270668	0.171133	-0.158163	0.874329	0.950186	17
SDC4	9.84035	-0.016191	0.102204	-0.158418	0.874127	0.950186	20
PTPRO	7.07428	0.0124378	0.0788709	0.157699	0.874694	0.950205	12
RYR3	9.58991	0.0158838	0.100829	0.157532	0.874825	0.95022	15
PXMP4	25.7635	0.00530435	0.0337146	0.157331	0.874984	0.950266	20
DGKD	419.308	-0.00601113	0.0382544	-0.157136	0.875138	0.950266	2
SMIM15	217.182	-0.00207666	0.0132104	-0.157199	0.875088	0.950266	5
IL11RA	4.18845	-0.0106098	0.0675316	-0.157108	0.87516	0.950266	9
NRGN	15.0811	-0.0115391	0.0735237	-0.156944	0.875289	0.950344	11
RRN3	133.894	-0.0023579	0.0150391	-0.156785	0.875414	0.950417	16
STXBP1	2.60405	0.0220894	0.141156	0.156489	0.875647	0.950464	9
GLCCI1	1521.67	0.00554856	0.0355584	0.156041	0.876001	0.950503	7
ASNS	6.60996	0.00856882	0.0549375	0.155974	0.876054	0.950503	7
MYRFL	27.2221	-0.0227891	0.145827	-0.156274	0.875817	0.950503	12
SRRM2-AS1	7.59505	0.00755845	0.0484875	0.155884	0.876124	0.950503	16
HAUS7	38.2994	0.00409059	0.0262	0.156129	0.875931	0.950503	X
ABCD2	90.0036	-0.00544647	0.0350075	-0.15558	0.876364	0.950688	12
WNT2B	24.7778	-0.00952121	0.0613013	-0.155318	0.87657	0.950736	1
WIZ	48.1107	0.00272661	0.0175736	0.155154	0.8767	0.950736	19
SPAG17	3.3134	0.0114559	0.0741293	0.154539	0.877185	0.950961	1
MRPS21	561.334	0.00165328	0.0106946	0.154591	0.877144	0.950961	1
MYO3B	142.569	0.0142726	0.0923893	0.154483	0.877229	0.950961	2
LCORL	550.199	0.00242304	0.0156951	0.154382	0.877309	0.950961	4
PWWP2B	3.49042	-0.0203803	0.132021	-0.154372	0.877317	0.950961	10
DDX49	173.127	0.0022663	0.0146524	0.154671	0.877081	0.950961	19
LRGUK	19.2024	-0.0091496	0.0593685	-0.154116	0.877519	0.951099	7
HVCN1	478.531	0.0048593	0.031558	0.15398	0.877625	0.951106	12
RAB43	52.2196	0.00375379	0.0244621	0.153453	0.878041	0.951334	3
PNPLA8	111.458	0.00285694	0.0186149	0.153476	0.878023	0.951334	7
USP30	18.6722	0.00469853	0.0306258	0.153417	0.878069	0.951334	12
NDUFS5	1341.12	-0.00268016	0.0174835	-0.153297	0.878164	0.951374	1
BPTF	1115.14	0.00244208	0.0159542	0.153068	0.878345	0.951506	17
PP2D1	6.6655	0.00870822	0.0570397	0.15267	0.878659	0.951613	3
DCP1A	248.432	-0.0016707	0.0109449	-0.152647	0.878677	0.951613	3
TMED6	5.0131	-0.00844406	0.0552958	-0.152707	0.878629	0.951613	16
SZT2	116.357	-0.00233637	0.0153628	-0.15208	0.879124	0.951671	1
FAM102B	105.407	0.00811795	0.0533831	0.15207	0.879132	0.951671	1
IVNS1ABP	124.492	0.00397508	0.0260991	0.152307	0.878945	0.951671	1
ANKRD13D	100.88	-0.00229157	0.0150699	-0.152063	0.879137	0.951671	11
DLL3	8.65467	0.0118525	0.0778415	0.152264	0.878978	0.951671	19
NECAB3	11.1457	-0.00673238	0.0442744	-0.15206	0.879139	0.951671	20
ZC3H4	189.611	-0.00174453	0.0114889	-0.151846	0.879309	0.951791	19
SYF2	375.969	-0.00186051	0.0122597	-0.151758	0.879378	0.951803	1
SNIP1	104.655	0.00221479	0.0146159	0.151533	0.879555	0.951847	1
NSMCE4A	186.803	-0.00181817	0.0119948	-0.15158	0.879518	0.951847	10
BRICD5	5.46473	0.00801299	0.0528968	0.151483	0.879594	0.951847	16
TET2-AS1	2.77925	-0.0121308	0.0802605	-0.151143	0.879863	0.951949	4
BUB1B	388.775	0.00312216	0.0206478	0.15121	0.87981	0.951949	15
ZNF468	14.1386	-0.00604811	0.0400049	-0.151184	0.87983	0.951949	19
LINC00499	3.39407	0.0209279	0.138797	0.150781	0.880149	0.952194	4
CRYZ	185.298	-0.00563859	0.0374808	-0.15044	0.880418	0.952214	1
RRP9	120.378	0.00305624	0.0203003	0.150552	0.880329	0.952214	3
LACTB2-AS1	15.6665	-0.00631409	0.0419082	-0.150665	0.88024	0.952214	8
PLCB2	15.535	-0.0105549	0.0701333	-0.150498	0.880372	0.952214	15
ANKRD33B	814.593	-0.00326084	0.0216987	-0.150278	0.880545	0.952244	5
AC008982.2	7.93974	0.00653465	0.043508	0.150194	0.880611	0.952252	19
PSMB5	461.777	0.00177402	0.0118217	0.150064	0.880714	0.9523	14
CCDC14	249.255	-0.0019694	0.0131617	-0.149631	0.881056	0.952444	3
MSMO1	183.815	-0.00309963	0.0207195	-0.149599	0.881081	0.952444	4
CUEDC2	190.263	0.00204837	0.0136756	0.149783	0.880936	0.952444	10
GPCPD1	582.33	-0.00439366	0.0293507	-0.149695	0.881005	0.952444	20
MYL5	20.091	0.00625196	0.0418201	0.149497	0.881162	0.952468	4
TIGD2	12.3086	0.00704866	0.0472076	0.149312	0.881308	0.952563	4
SMC5	562.655	-0.00176311	0.0118261	-0.149086	0.881486	0.952629	9
ZBTB34	15.7933	-0.00483958	0.0324505	-0.149137	0.881445	0.952629	9
WRAP53	48.3596	0.00334149	0.0224655	0.148739	0.88176	0.952799	17
ADGRA3	17.7948	-0.0256936	0.173406	-0.148171	0.882208	0.952904	4
PGM3	91.7345	-0.00321823	0.0216689	-0.148519	0.881933	0.952904	6
FNTB	108.502	-0.00341456	0.0230401	-0.148201	0.882184	0.952904	14
HAUS1	230.884	-0.00216068	0.0145669	-0.148329	0.882083	0.952904	18
YBEY	79.0535	-0.00466166	0.0314107	-0.14841	0.882019	0.952904	21
MOGS	106.001	0.00221932	0.0150251	0.147708	0.882574	0.952931	2
ATG13	139.083	0.00224871	0.0152542	0.147416	0.882804	0.952931	11
INTS6	369.089	0.00179219	0.0121307	0.147741	0.882547	0.952931	13
FXR2	56.2132	0.00268713	0.018155	0.14801	0.882335	0.952931	17
SPATA20	18.806	0.0093486	0.0633843	0.147491	0.882745	0.952931	17
ABCA10	72.772	-0.00667354	0.0451014	-0.147968	0.882368	0.952931	17
BBC3	37.2694	0.00600731	0.0406961	0.147614	0.882647	0.952931	19
ZSWIM1	10.161	0.00593006	0.0401363	0.147748	0.882542	0.952931	20
CAPS	6.02452	0.008355	0.0567238	0.147293	0.882901	0.952958	19
DVL3	73.2371	-0.00269009	0.0183318	-0.146745	0.883333	0.953288	3
KIAA0825	33.4542	0.00749503	0.0511113	0.146642	0.883415	0.953288	5
TNPO2	177.846	0.00255714	0.017442	0.146608	0.883441	0.953288	19
HAX1	287.6	0.00206936	0.0141826	0.145908	0.883994	0.953443	1
LNP1	19.5708	-0.00598944	0.0409652	-0.146208	0.883757	0.953443	3
NAA35	275.6	0.00139503	0.00955697	0.14597	0.883945	0.953443	9
PARD6A	34.2899	0.00467249	0.0320217	0.145917	0.883987	0.953443	16
LIPE-AS1	64.5107	-0.00405987	0.0278219	-0.145924	0.883982	0.953443	19
RPL13A	11282.3	-0.00187809	0.0128518	-0.146135	0.883815	0.953443	19
CCDC126	114.459	-0.00645135	0.0442913	-0.145657	0.884192	0.953459	7
SNX12	57.9348	0.0027284	0.01874	0.145592	0.884243	0.953459	X
FIRRE	217.224	-0.0134174	0.0921225	-0.145647	0.8842	0.953459	X
ST6GALNAC6	43.3562	-0.00348153	0.0239447	-0.145399	0.884396	0.953561	9
SMIM1	3.87106	0.0138521	0.0955284	0.145005	0.884707	0.953568	1
CD274	203.484	-0.00693803	0.0477906	-0.145176	0.884572	0.953568	9
TOPORS	137.5	0.00193789	0.0134041	0.144575	0.885046	0.953568	9
FUT11	44.4244	0.00311211	0.0215127	0.144664	0.884976	0.953568	10
TSPAN14	74.1865	-0.00405401	0.0280399	-0.14458	0.885043	0.953568	10
CPM	33.4988	-0.0170484	0.11745	-0.145154	0.884589	0.953568	12
GTF2A2	568.432	0.0014343	0.0099093	0.144743	0.884914	0.953568	15
UNK	174.003	0.00179598	0.0123853	0.145009	0.884704	0.953568	17
ZNF217	202.327	-0.00277246	0.019162	-0.144686	0.884959	0.953568	20
MEI1	58.7078	0.00618942	0.0427936	0.144634	0.885	0.953568	22
SVIP	437.058	-0.00320374	0.02218	-0.144443	0.885151	0.953618	11
TMBIM1	33.5898	0.00552409	0.0382781	0.144315	0.885252	0.953664	2
DVL2	41.5316	0.00320766	0.0222481	0.144177	0.885361	0.953718	17
ZNF48	22.029	0.00431939	0.0300669	0.143659	0.88577	0.953956	16
SHCBP1	243.71	0.00281213	0.019583	0.143601	0.885816	0.953956	16
LY9	32.1498	-0.010311	0.0720924	-0.143025	0.88627	0.953969	1
IRF2BP2	201.14	-0.00432	0.0301956	-0.143067	0.886237	0.953969	1
BCL7A	128.125	-0.0103713	0.0723407	-0.143367	0.886001	0.953969	12
ZNF671	15.7326	-0.00469893	0.0327654	-0.143412	0.885965	0.953969	19
ACSS2	19.7011	-0.0114208	0.0797002	-0.143298	0.886055	0.953969	20
SLC22A23	8.15733	-0.0121208	0.0848102	-0.142917	0.886356	0.95397	6
SAPCD1	9.28943	0.00680038	0.0476911	0.142592	0.886612	0.953994	6
RALA	473.59	-0.00279472	0.0195972	-0.142608	0.8866	0.953994	7
CYBB	272.106	0.00408891	0.0287175	0.142384	0.886777	0.954108	X
CD244	12.9753	0.0214519	0.150949	0.142113	0.886991	0.954158	1
BUD13	82.2722	0.00253876	0.0178482	0.142242	0.886889	0.954158	11
SLC46A3	30.9887	0.00584138	0.0411069	0.142102	0.886999	0.954158	13
ZNF432	33.9946	0.00434512	0.0306253	0.14188	0.887175	0.954284	19
HECA	21.8736	-0.00881602	0.062214	-0.141705	0.887313	0.95437	6
FAM3C	305.137	-0.00465707	0.0328905	-0.141593	0.887401	0.954374	7
MTMR9	158.652	0.00274538	0.0194319	0.141282	0.887647	0.95454	8
CPNE8	552.724	-0.00810041	0.0575095	-0.140853	0.887986	0.954715	12
TPT1-AS1	138.4	-0.0029105	0.0206631	-0.140855	0.887985	0.954715	13
TTC17	750.876	0.00140053	0.00998118	0.140317	0.88841	0.954919	11
DHRS1	29.2287	0.00471836	0.0336246	0.140325	0.888403	0.954919	14
PHEX	17.168	0.00960313	0.0685244	0.140142	0.888548	0.954941	X
FEM1C	71.5795	-0.00275612	0.0197042	-0.139875	0.888759	0.954984	5
PDE1B	15.5059	0.0069092	0.049384	0.139908	0.888733	0.954984	12
COPS2	380.659	-0.00128673	0.00920077	-0.13985	0.888778	0.954984	15
EAF1	49.8636	-0.00256952	0.018398	-0.139663	0.888926	0.955012	3
BBS4	46.0503	-0.00391854	0.0280671	-0.139613	0.888966	0.955012	15
DLGAP3	2.6426	0.0156148	0.111911	0.139529	0.889032	0.955021	1
LMBRD2	68.9393	0.00263257	0.01889	0.139363	0.889164	0.955036	5
UAP1L1	19.2999	-0.00632776	0.0453941	-0.139396	0.889137	0.955036	9
ISCA2	135.606	0.00191678	0.0137724	0.139176	0.889311	0.955132	14
UMPS	212.228	0.0021748	0.015647	0.138992	0.889457	0.955225	3
NPM1	7689.27	0.00230653	0.0166247	0.138741	0.889655	0.955375	5
KLKB1	3.20801	0.0188129	0.135901	0.13843	0.8899	0.955513	4
CCDC115	46.456	-0.00350742	0.0253689	-0.138257	0.890037	0.955534	2
LCAT	4.48381	0.00858441	0.0622264	0.137954	0.890276	0.955645	16
GPR89A	122.572	0.00210265	0.0152684	0.137712	0.890468	0.955744	1
EBP	211.401	-0.00274877	0.0199867	-0.13753	0.890612	0.955836	X
NAXD	53.0704	-0.00363042	0.0264495	-0.137259	0.890826	0.95594	13
TMEM120A	39.875	0.00556951	0.0406375	0.137053	0.890989	0.955965	7
MYEOV	6.22931	0.0190122	0.138844	0.136932	0.891085	0.955965	11
MRPL34	341.118	0.00226084	0.0164915	0.137092	0.890958	0.955965	19
R3HDM1	1002.14	0.00111249	0.00813959	0.136676	0.891287	0.956119	2
STAP1	150.85	0.00634538	0.0466829	0.135925	0.89188	0.956234	4
DCP2	292.7	-0.00145519	0.010723	-0.135708	0.892052	0.956234	5
AMD1	433.3	-0.00169889	0.0124844	-0.136081	0.891757	0.956234	6
DRC3	6.05384	-0.0070955	0.0520445	-0.136335	0.891556	0.956234	17
ABCA6	157.091	-0.00767984	0.0566151	-0.13565	0.892098	0.956234	17
GPRC5C	20.398	0.0128032	0.0940819	0.136086	0.891754	0.956234	17
RANBP3	122.024	0.00181161	0.0133372	0.135831	0.891955	0.956234	19
CLIP3	19.8871	-0.00429583	0.0316489	-0.135734	0.892032	0.956234	19
SIRT2	57.4859	-0.00267447	0.019705	-0.135726	0.892038	0.956234	19
ABCD1	7.13666	0.00823761	0.0603721	0.136447	0.891468	0.956234	X
MPG	273.157	0.0016584	0.0122386	0.135505	0.892212	0.956294	16
EAPP	227.393	-0.00169484	0.0125423	-0.13513	0.892509	0.956549	14
ACOT7	212.342	-0.00243797	0.0181273	-0.134491	0.893014	0.957027	1
RGPD8	14.3721	-0.0107621	0.0807373	-0.133297	0.893958	0.957388	2
HECW2	94.7256	0.0191472	0.143695	0.133249	0.893997	0.957388	2
FSBP	21.1782	-0.00476044	0.0356238	-0.133631	0.893695	0.957388	8
TGFB3	5.61545	0.0152555	0.114453	0.133291	0.893963	0.957388	14
TERF2	183.972	0.00110159	0.00822794	0.133885	0.893494	0.957388	16
RBM12	123.951	0.00176058	0.0131991	0.133387	0.893888	0.957388	20
SLC46A1	6.4806	0.00713452	0.0535815	0.133153	0.894073	0.957406	17
IFNLR1	59.6556	0.0111156	0.0838269	0.132602	0.894508	0.957468	1
FAM167A	10.0221	-0.0138746	0.1047	-0.132519	0.894574	0.957468	8
SLC2A8	23.5604	-0.00491488	0.037139	-0.132337	0.894717	0.957468	9
PIDD1	31.4772	0.00449055	0.0338634	0.132608	0.894503	0.957468	11
AVEN	231.345	0.00264026	0.0199067	0.132632	0.894485	0.957468	15
CCDC9	42.3004	-0.00308151	0.02324	-0.132595	0.894514	0.957468	19
LONP1	192.013	-0.00265539	0.0200769	-0.132261	0.894778	0.957469	19
PPP1R37	19.1318	-0.00385856	0.0291935	-0.132172	0.894848	0.957482	19
CERCAM	2.46258	-0.015908	0.120449	-0.132072	0.894927	0.957503	9
ZFYVE9	69.9838	0.010845	0.0822735	0.131817	0.895129	0.957657	1
ECI2	142.301	0.00345668	0.0262611	0.131627	0.895279	0.957666	6
GNA12	170.908	-0.00417095	0.0317333	-0.131438	0.895429	0.957666	7
PAG1	464.246	-0.0068985	0.0524853	-0.131437	0.89543	0.957666	8
PAOX	53.8668	-0.00352825	0.0268443	-0.131434	0.895432	0.957666	10
DAZAP2	153.51	-0.00166278	0.0126371	-0.131579	0.895317	0.957666	12
RPE	155.017	-0.00182471	0.0139137	-0.131145	0.895661	0.957848	2
PSMB8-AS1	95.7348	0.00271578	0.020741	0.130937	0.895825	0.957961	6
ANK1	53.7337	0.0148576	0.113892	0.130453	0.896208	0.958181	8
LINC01504	6.08276	0.0125636	0.0962844	0.130484	0.896183	0.958181	9
GAS6-AS1	25.6251	-0.00918035	0.0704136	-0.130377	0.896268	0.958183	13
SORL1	679.282	-0.00335908	0.0258031	-0.130181	0.896423	0.958223	11
TEX29	6.5636	-0.00921297	0.0707361	-0.130244	0.896373	0.958223	13
GPI	517.098	-0.00186866	0.0143817	-0.129934	0.896619	0.958244	19
CCT5	1277.45	-0.00168391	0.0129953	-0.129578	0.8969	0.958263	5
ZNF200	32.0235	-0.00308797	0.0238195	-0.12964	0.896851	0.958263	16
SPIRE2	4.54477	0.00888531	0.0685914	0.12954	0.896931	0.958263	16
RAF1	347.159	0.00139777	0.0108098	0.129306	0.897116	0.958398	3
KCNAB2	356.394	-0.00195746	0.015162	-0.129103	0.897276	0.958443	1
INPP5B	247.764	0.00241683	0.0187703	0.128758	0.897549	0.958515	1
LRP8	232.84	-0.00247934	0.0193269	-0.128284	0.897924	0.958515	1
TMEM87B	169.876	0.0025555	0.0199159	0.128314	0.8979	0.958515	2
TAF10	331.267	0.0012777	0.00995001	0.128412	0.897823	0.958515	11
TMEM223	106.466	-0.0020951	0.0163201	-0.128375	0.897852	0.958515	11
ABCD4	39.3343	-0.00303079	0.023539	-0.128756	0.897551	0.958515	14
FBXW9	22.5296	0.0038337	0.0298661	0.128363	0.897862	0.958515	19
PWP2	17.3573	-0.0168737	0.131289	-0.128524	0.897735	0.958515	21
PPM1D	131.536	-0.002289	0.017865	-0.128128	0.898048	0.958577	17
SNRK	111.214	-0.00261299	0.0204205	-0.127959	0.898181	0.958593	3
SH3BP5L	24.5859	0.00306508	0.0240182	0.127615	0.898454	0.958759	1
SIKE1	138.616	-0.00171444	0.0134694	-0.127284	0.898715	0.958805	1
BBS5	15.6834	-0.00520395	0.0409516	-0.127076	0.898881	0.958805	2
DDX23	218.245	-0.00158784	0.0124988	-0.127039	0.898909	0.958805	12
CDR2	513.615	-0.00162249	0.0127467	-0.127287	0.898713	0.958805	16
PHF23	96.7224	0.00181038	0.0142318	0.127207	0.898777	0.958805	17
XYLT2	26.149	0.0041228	0.0323589	0.127408	0.898617	0.958805	17
IFFO2	65.1092	-0.00402883	0.0317748	-0.126793	0.899104	0.958887	1
RPL28	11485.5	0.00151821	0.0120288	0.126215	0.899562	0.959125	19
LINC01358	42.6461	-0.00773107	0.0614783	-0.125753	0.899928	0.959369	1
LINC00461	3.51398	0.0207697	0.165287	0.125658	0.900003	0.959369	5
SPSB3	42.1166	-0.0028302	0.0226882	-0.124743	0.900727	0.95999	16
AP000640.2	3.47033	0.0103233	0.0828197	0.124648	0.900802	0.959996	11
SPN	339.157	0.00371582	0.0298252	0.124587	0.900851	0.959996	16
BOLA3-AS1	8.86773	0.00660506	0.053104	0.12438	0.901015	0.960045	2
TEX12	3.02851	-0.0104426	0.0840851	-0.12419	0.901165	0.960142	11
ZFAS1	1239.37	0.00233693	0.0188713	0.123835	0.901446	0.960191	20
NUTM2A-AS1	335.155	0.00313971	0.0254335	0.123448	0.901752	0.960329	10
RSF1	574.059	0.00126428	0.0102396	0.123469	0.901735	0.960329	11
DNAH12	5.45604	0.0107245	0.0871005	0.123128	0.902006	0.960456	3
VPS13B	1108.29	-0.00160275	0.0130375	-0.122934	0.902159	0.960456	8
DNAJC14	42.8413	0.00250776	0.0203756	0.123077	0.902047	0.960456	12
YY2	6.69475	-0.00679702	0.0552491	-0.123025	0.902087	0.960456	X
XACT	8.88864	-0.0189608	0.154465	-0.122752	0.902304	0.96054	X
LRRC41	307.657	0.00309533	0.0253365	0.122169	0.902766	0.960556	1
GBP3	49.0519	0.00596518	0.0487365	0.122396	0.902585	0.960556	1
ANKRD17	1238.72	0.00109174	0.00891754	0.122426	0.902562	0.960556	4
P4HA2	9.86791	0.0115916	0.0947514	0.122337	0.902632	0.960556	5
FXN	136.989	-0.00305455	0.0249358	-0.122497	0.902506	0.960556	9
ARID5B	581.838	0.00401686	0.0327907	0.1225	0.902503	0.960556	10
KLHL25	21.4591	0.00475063	0.0389139	0.122081	0.902835	0.960556	15
MED20	17.5207	0.00393882	0.0323991	0.121572	0.903238	0.960719	6
LIMK1	114.114	0.00252665	0.0207686	0.121658	0.90317	0.960719	7
SLC25A5	1314.98	0.00154143	0.012678	0.121583	0.903229	0.960719	X
NR2F1-AS1	3.97435	0.0188973	0.155644	0.121413	0.903364	0.960749	5
MIAT	14.8866	0.00767761	0.0632906	0.121307	0.903448	0.960753	22
CEP120	110.426	0.00256775	0.0212082	0.121074	0.903633	0.960887	5
KIAA1841	71.4563	-0.0033487	0.0277514	-0.120668	0.903954	0.960992	2
RPS6KA2	152.696	0.00828101	0.0686779	0.120578	0.904026	0.960992	6
RPL4	4588.58	-0.00122111	0.0101272	-0.120577	0.904026	0.960992	15
JAZF1	50.9834	0.0106585	0.0884633	0.120485	0.904099	0.961007	7
RPL8	7273.91	0.00142647	0.0118563	0.120314	0.904234	0.961088	8
TBCCD1	50.0783	0.00256191	0.0213257	0.120132	0.904379	0.961116	3
TUBGCP2	208.333	0.00172581	0.0143602	0.12018	0.904341	0.961116	10
MYCBPAP	2.44703	0.0159366	0.132992	0.119831	0.904617	0.961307	17
NIT2	346.259	-0.00175143	0.0146393	-0.119639	0.904769	0.961405	3
TRMT13	114.574	0.00166164	0.0139486	0.119126	0.905176	0.961508	1
CHI3L1	2.71229	-0.0318788	0.267961	-0.118968	0.9053	0.961508	1
HIBCH	411.535	0.00170765	0.0143504	0.118997	0.905278	0.961508	2
ARFGEF1	413.614	-0.00165112	0.013864	-0.119094	0.905201	0.961508	8
ZC3H13	549.2	0.00117007	0.00982753	0.11906	0.905228	0.961508	13
TUG1	145.791	0.00170158	0.0143084	0.118922	0.905337	0.961508	22
WDR78	16.3141	-0.00624648	0.0528736	-0.11814	0.905957	0.961915	1
WBP4	362.312	0.00152765	0.012925	0.118193	0.905915	0.961915	13
FAAP20	212.499	0.00200817	0.0170824	0.117558	0.906418	0.962211	1
PHC2	51.8794	0.00292719	0.0249287	0.117422	0.906525	0.962211	1
LARP7	448.639	-0.0010226	0.00870923	-0.117416	0.906531	0.962211	4
CIZ1	88.7359	-0.00162499	0.0138796	-0.117078	0.906798	0.962369	9
MAP2K3	109.055	0.00267678	0.0228505	0.117143	0.906747	0.962369	17
DGKQ	13.8879	0.00613441	0.052496	0.116855	0.906975	0.962432	4
ABCB4	52.6533	0.00756867	0.0647525	0.116886	0.90695	0.962432	7
TDRD15	4.73511	-0.0343437	0.294664	-0.116552	0.907215	0.962499	2
THAP7	74.743	-0.00206543	0.0177048	-0.116659	0.90713	0.962499	22
MT-CO2	36445.7	0.00179337	0.0153825	0.116585	0.907189	0.962499	MT
CCDC18	504.537	0.00191221	0.0164548	0.11621	0.907486	0.962661	1
CTSD	70.1153	0.00257245	0.0221243	0.116273	0.907437	0.962661	11
PSMD10	120.799	0.00186395	0.0160628	0.116042	0.90762	0.962697	X
ZNF296	39.7218	0.00266707	0.0230047	0.115936	0.907703	0.962703	19
RBBP5	118.789	-0.00147602	0.0127745	-0.115544	0.908014	0.962907	1
TSPAN17	27.0261	-0.00322058	0.0278608	-0.115595	0.907973	0.962907	5
ARRDC5	6.45742	0.0106178	0.0921845	0.115179	0.908303	0.963151	19
DDR1	6.51705	0.00855453	0.0744062	0.114971	0.908468	0.963201	6
PHLDA1	13.7738	-0.0123608	0.107499	-0.114985	0.908457	0.963201	12
SS18L2	348.237	0.00120357	0.0105383	0.114209	0.909072	0.963211	3
DOCK3	4.0934	-0.0127864	0.112627	-0.113529	0.909611	0.963211	3
SLC25A4	273.216	-0.00299878	0.0263669	-0.113733	0.909449	0.963211	4
ISOC1	93.3816	0.00308282	0.0271442	0.113572	0.909577	0.963211	5
RNF14	57.7583	0.0024614	0.0215228	0.114362	0.90895	0.963211	5
UBR2	283.374	0.00178877	0.0156107	0.114586	0.908773	0.963211	6
CAMK2G	91.5643	0.00223537	0.019492	0.114682	0.908697	0.963211	10
PRDM11	10.4716	0.00759948	0.0663659	0.114509	0.908834	0.963211	11
RCE1	22.2383	0.0031713	0.0278728	0.113778	0.909414	0.963211	11
CD163L1	22.7392	-0.014872	0.130042	-0.114363	0.90895	0.963211	12
UBE2Q2	180.674	-0.00181809	0.016023	-0.113468	0.90966	0.963211	15
NMB	13.4689	0.00567389	0.0497457	0.114058	0.909192	0.963211	15
PLCD3	3.03733	-0.0116746	0.102691	-0.113687	0.909486	0.963211	17
LMNB2	211.736	0.00165775	0.0145612	0.113847	0.909359	0.963211	19
ZNF711	14.4493	-0.0103183	0.0902632	-0.114314	0.908989	0.963211	X
PIK3CD	464.654	0.00254634	0.0226574	0.112385	0.910518	0.96334	1
RPAP2	341.851	0.00116059	0.0102625	0.113091	0.909959	0.96334	1
MTA3	268.537	0.0021237	0.0188525	0.112649	0.910309	0.96334	2
SPRED2	143.163	-0.00611264	0.0545303	-0.112096	0.910747	0.96334	2
GIMAP4	5.65893	0.02002	0.177009	0.113101	0.90995	0.96334	7
ACTR3B	116.971	0.00324033	0.0289201	0.112044	0.910788	0.96334	7
SIGMAR1	72.0399	0.00514898	0.045594	0.112931	0.910085	0.96334	9
SLC39A13	17.1747	0.00375239	0.0335923	0.111704	0.911058	0.96334	11
NOC4L	71.0264	0.00232203	0.0206167	0.112629	0.910325	0.96334	12
NEDD8	763.041	-0.000784278	0.00702295	-0.111674	0.911082	0.96334	14
ZNF597	7.99058	-0.00514588	0.0460068	-0.11185	0.910942	0.96334	16
ARL6IP1	349.103	0.00172366	0.0154293	0.111714	0.91105	0.96334	16
MED11	93.1074	0.00178349	0.0158954	0.112202	0.910663	0.96334	17
KISS1R	2.24025	0.0182796	0.162649	0.112387	0.910517	0.96334	19
RALGAPA2	384.011	-0.00420657	0.0373998	-0.112476	0.910446	0.96334	20
SOX18	2.17817	0.0282809	0.25248	0.112013	0.910813	0.96334	20
BRWD3	222.163	0.00198589	0.0177209	0.112065	0.910772	0.96334	X
ARHGAP15	1706.02	-0.00217188	0.0194704	-0.111548	0.911182	0.963383	2
USP21	14.3182	0.00373039	0.0335138	0.111309	0.911371	0.963467	1
RIPK2	141.944	-0.00298775	0.0268474	-0.111286	0.911389	0.963467	8
ZBTB4	49.4354	-0.00303776	0.0273242	-0.111175	0.911478	0.963467	17
ULK3	15.3565	0.00404906	0.0366002	0.110629	0.91191	0.963732	15
LCMT1-AS1	24.4482	-0.00605204	0.0546642	-0.110713	0.911844	0.963732	16
ASB2	22.3988	0.00966905	0.0875018	0.110501	0.912012	0.96376	14
LARS2-AS1	7.62691	0.00593037	0.0537842	0.110262	0.912201	0.963835	3
PSMC6	432.991	0.00104986	0.00952107	0.110267	0.912198	0.963835	14
PAX5	1158.14	0.00198124	0.0180674	0.109658	0.912681	0.964029	9
THRA1/BTR	15.6182	-0.00550644	0.0501053	-0.109897	0.912491	0.964029	17
CYTH4	24.1901	-0.006055	0.0552081	-0.109676	0.912666	0.964029	22
NLGN4X	3.87627	0.0288553	0.263589	0.109471	0.912829	0.964124	X
C2	8.70688	0.00550658	0.0504588	0.10913	0.913099	0.964346	6
ERAP2	249.149	-0.00497954	0.0456983	-0.108966	0.91323	0.964359	5
CTR9	297.766	0.00124856	0.0114523	0.109022	0.913185	0.964359	11
SPG11	304.731	0.0013006	0.0119447	0.108885	0.913294	0.964364	15
SLC12A4	22.7066	0.00380238	0.0349471	0.108804	0.913358	0.96437	16
MAD2L1BP	58.4419	0.00190705	0.017546	0.108689	0.913449	0.964404	6
RAI1	152.874	-0.00244997	0.0226295	-0.108264	0.913786	0.964697	17
NOSIP	141.663	-0.00145028	0.0134241	-0.108036	0.913967	0.964825	19
RPP40	40.8702	-0.00356306	0.0331312	-0.107544	0.914358	0.964868	6
TMEM242	83.577	0.00306784	0.0284975	0.107653	0.914271	0.964868	6
EPS8	150.667	0.0129961	0.120774	0.107607	0.914307	0.964868	12
ALOX5AP	54.8048	0.00679352	0.0631734	0.107538	0.914362	0.964868	13
CCDC85C	15.2234	-0.00572946	0.0532539	-0.107588	0.914323	0.964868	14
UBR5	1352.43	0.00162466	0.0151489	0.107246	0.914594	0.964987	8
MGST3	375.25	0.00478219	0.0448998	0.106508	0.915179	0.96508	1
PHF1	27.2889	-0.00413766	0.0386814	-0.106968	0.914815	0.96508	6
PLPP5	87.3055	-0.0030254	0.0283638	-0.106664	0.915055	0.96508	8
UBAC2-AS1	7.44078	-0.00696477	0.0650705	-0.107034	0.914762	0.96508	13
EMP2	1.93035	0.0153526	0.144194	0.106472	0.915208	0.96508	16
RTEL1	36.9581	-0.00248792	0.0233235	-0.10667	0.915051	0.96508	20
SLC25A6	1864.18	0.0015301	0.0143402	0.1067	0.915027	0.96508	X
PA2G4	2045.66	-0.00168926	0.0158803	-0.106374	0.915286	0.965092	12
LNPK	154.567	-0.00150963	0.0142105	-0.106233	0.915397	0.965105	2
ALOX12	4.9341	0.0063556	0.0598404	0.106209	0.915416	0.965105	17
SPDYE1	22.3609	0.00303484	0.0285954	0.10613	0.915479	0.965108	7
POU3F1	43.071	-0.0117461	0.110868	-0.105947	0.915625	0.9652	1
SLC27A3	10.6475	-0.00558272	0.0530038	-0.105327	0.916116	0.965287	1
TBC1D12	64.67	0.00442334	0.0418512	0.105692	0.915827	0.965287	10
PLD4	27.8134	-0.00942688	0.0893834	-0.105466	0.916006	0.965287	14
ZNF816	12.1556	-0.00406898	0.0386347	-0.10532	0.916122	0.965287	19
BCL2L2	30.6714	-0.0027227	0.0260636	-0.104464	0.916802	0.965815	14
TSPAN1	2.97902	0.0119791	0.11486	0.104293	0.916937	0.965824	1
PDCL3	175.463	0.0016444	0.0158309	0.103873	0.91727	0.965824	2
CRBN	137.46	-0.00131793	0.0127543	-0.103333	0.917699	0.965824	3
ARMC8	278.289	-0.000698828	0.00676103	-0.103361	0.917676	0.965824	3
AP1AR	128.843	0.00199973	0.0193101	0.103559	0.91752	0.965824	4
CHST12	134.369	0.00330365	0.0319217	0.103492	0.917572	0.965824	7
PAXIP1-AS2	33.9974	-0.00353154	0.0341025	-0.103557	0.917521	0.965824	7
SYCP3	5.9369	-0.0066506	0.0643412	-0.103365	0.917674	0.965824	12
SLC12A6	343.727	-0.00374298	0.0359269	-0.104183	0.917024	0.965824	15
AATF	547.48	0.00094773	0.00916308	0.103429	0.917622	0.965824	17
ZNF554	5.26674	-0.00666249	0.064386	-0.103477	0.917584	0.965824	19
USP51	8.45968	0.00538892	0.0520681	0.103497	0.917568	0.965824	X
ABHD14B	58.5164	0.00260776	0.0253003	0.103072	0.917906	0.965961	3
NRBF2	184.677	-0.00139089	0.013546	-0.102679	0.918218	0.966183	10
THOC3	104.114	0.00307193	0.0300052	0.10238	0.918455	0.96637	5
COX7A2L	542.813	-0.00119452	0.0116821	-0.102252	0.918557	0.966415	2
WARS2-IT1	3.80218	-0.00784353	0.0768973	-0.102	0.918757	0.966563	1
MIR600HG	3.99072	0.00753384	0.0741057	0.101663	0.919024	0.966598	9
CHCHD1	413.159	-0.000892419	0.00878501	-0.101584	0.919087	0.966598	10
VAMP8	452.338	0.0013324	0.0131981	0.100954	0.919587	0.966937	2
OGDH	339.883	-0.00109327	0.0108217	-0.101025	0.91953	0.966937	7
AC005355.1	3.12846	0.00943036	0.0936727	0.100673	0.91981	0.967046	5
ANK3	39.1724	0.0164316	0.163173	0.100701	0.919788	0.967046	10
CSF1R	2.67129	-0.0106689	0.106198	-0.100463	0.919977	0.967098	5
ZXDB	7.33262	0.00471215	0.0469018	0.100468	0.919972	0.967098	X
STOX2	2.54773	0.0220886	0.220409	0.100216	0.920173	0.967241	4
RNF6	129.998	0.00122657	0.0122849	0.0998437	0.920468	0.967489	13
RIT1	71.0522	0.00277633	0.0278305	0.0997585	0.920536	0.967498	1
PTPMT1	175.133	0.00121596	0.0122097	0.0995894	0.92067	0.96753	11
DPY19L2	4.31855	-0.0186758	0.187656	-0.0995214	0.920724	0.96753	12
RPL29	7546.05	-0.00196066	0.0198446	-0.0988006	0.921297	0.967587	3
OCIAD1-AS1	7.93769	0.0048274	0.0486264	0.0992752	0.92092	0.967587	4
PKIB	13.2513	-0.00710696	0.0716746	-0.0991559	0.921014	0.967587	6
LMTK2	109.188	0.0022638	0.0229247	0.0987496	0.921337	0.967587	7
AGK	218.638	0.00153254	0.015433	0.0993032	0.920898	0.967587	7
TRIAP1	190.448	-0.00182621	0.0184464	-0.0990009	0.921138	0.967587	12
ESD	381.76	-0.00144017	0.0146295	-0.098443	0.921581	0.96766	13
MAX	284.889	0.00119535	0.0121388	0.098474	0.921556	0.96766	14
TMED4	149.755	0.00132085	0.0134616	0.0981197	0.921837	0.967804	7
GTF2IRD2B	60.8049	0.00247043	0.0251759	0.098127	0.921831	0.967804	7
SERINC2	40.5043	-0.0107493	0.109937	-0.0977767	0.92211	0.968028	1
CHMP6	65.6356	0.00183188	0.0187784	0.0975527	0.922287	0.968152	17
MED18	45.5884	0.00211771	0.0217734	0.0972617	0.922519	0.968333	1
MAT2A	361.039	0.00149605	0.0154152	0.0970505	0.922686	0.968446	2
LINC00471	5.25744	0.00638776	0.0660494	0.0967118	0.922955	0.968604	2
KIAA1614-AS1	2.84278	-0.0069191	0.0719382	-0.0961811	0.923377	0.968984	1
TIPARP	158.827	-0.00317095	0.0330844	-0.0958442	0.923644	0.969108	3
ST7-AS2	80.2329	-0.00439793	0.0460235	-0.0955583	0.923871	0.969108	7
POLR2K	423.6	-0.000956665	0.0100245	-0.0954323	0.923971	0.969108	8
RPP38	171.325	-0.00123863	0.0129468	-0.0956703	0.923782	0.969108	10
MSANTD4	98.2884	-0.00146385	0.0153092	-0.0956188	0.923823	0.969108	11
RPL27	5372.73	-0.00113963	0.0119042	-0.0957332	0.923732	0.969108	17
DNAI2	2.27889	0.0143578	0.150104	0.0956524	0.923797	0.969108	17
DST	1591	0.00316006	0.0334116	0.0945796	0.924649	0.969414	6
ADAM9	129.631	-0.00166304	0.017598	-0.0945015	0.924711	0.969414	8
MAP2K7	94.9223	0.00139514	0.0147917	0.0943186	0.924856	0.969414	19
FIZ1	29.5531	-0.00220444	0.0233728	-0.0943163	0.924858	0.969414	19
MORC3	160.821	0.00170897	0.0180277	0.0947968	0.924476	0.969414	21
TRIT1	139.539	0.00164631	0.0176014	0.0935324	0.925481	0.969508	1
TMEM14B	602.955	-0.000834246	0.00886702	-0.0940842	0.925042	0.969508	6
RABGAP1	500.102	-0.00116276	0.0124186	-0.0936301	0.925403	0.969508	9
UPF2	812.726	0.000984155	0.0105096	0.0936431	0.925393	0.969508	10
SFSWAP	355.865	0.000555217	0.00593625	0.09353	0.925483	0.969508	12
SLC27A2	3.61871	0.0123358	0.131413	0.09387	0.925212	0.969508	15
ENGASE	25.7082	-0.00286777	0.0305657	-0.0938233	0.925249	0.969508	17
PIN1	320.887	0.000979503	0.0104193	0.0940089	0.925102	0.969508	19
DOCK11	217.447	0.00194189	0.0207432	0.093616	0.925414	0.969508	X
PSMD2	564.766	-0.000923017	0.00989375	-0.0932929	0.925671	0.96958	3
MKRN2	98.6627	-0.00152463	0.016414	-0.0928857	0.925994	0.969795	3
PCDHGA10	4.48272	0.00900861	0.0971686	0.0927111	0.926133	0.969878	5
IQCB1	667.318	-0.00154414	0.0167251	-0.0923244	0.92644	0.970075	3
CYB5D1	15.1322	-0.00371031	0.0401771	-0.0923489	0.926421	0.970075	17
KIF1BP	123.658	0.00187451	0.0203382	0.0921674	0.926565	0.970143	10
BEST1	9.12811	0.00435439	0.0473371	0.091987	0.926708	0.970168	11
YEATS2	309.608	0.00103804	0.0112967	0.0918883	0.926787	0.970188	3
DSN1	81.793	-0.00159457	0.0174273	-0.0914979	0.927097	0.970326	20
ATG14	105.832	-0.00131341	0.0143699	-0.0913999	0.927175	0.970345	14
MRPL55	166.611	-0.00138693	0.0152015	-0.0912364	0.927305	0.970364	1
WDR11-AS1	22.158	-0.00428653	0.0470261	-0.0911521	0.927372	0.970364	10
ATP9B	404.726	0.00110283	0.0120987	0.0911523	0.927372	0.970364	18
UBE2N	712.373	-0.00095796	0.010529	-0.090983	0.927506	0.970442	12
ARRDC2	13.1651	-0.00351522	0.0387277	-0.0907677	0.927677	0.970559	19
PGS1	103.009	0.0014052	0.0154966	0.0906775	0.927749	0.970572	17
BCS1L	56.0703	0.0018653	0.0206037	0.0905321	0.927864	0.970607	2
OVCH1	4.012	0.0164093	0.181347	0.0904856	0.927901	0.970607	12
C5	8.68305	0.00475492	0.0526474	0.0903162	0.928036	0.970623	9
TGFBR2	14.2571	0.0103669	0.114929	0.0902027	0.928126	0.970655	3
DCK	42.5267	0.00275337	0.0306138	0.0899388	0.928336	0.970687	4
HMX2	27.2888	-0.0145834	0.162037	-0.0900007	0.928287	0.970687	10
BAP1	60.4813	-0.0014978	0.0166682	-0.0898596	0.928399	0.970691	3
SKI	57.7563	-0.00250554	0.0280623	-0.0892849	0.928856	0.970845	1
FGFR1OP2	259.064	0.00107707	0.0120394	0.0894622	0.928715	0.970845	12
NPFF	4.94643	0.00555361	0.0621004	0.0894295	0.928741	0.970845	12
TMLHE-AS1	34.778	-0.00316427	0.0355348	-0.0890472	0.929044	0.97093	X
MAGI1	21.7119	-0.014582	0.164349	-0.0887259	0.9293	0.970948	3
FBXO10	86.6614	0.00305508	0.03438	0.088862	0.929192	0.970948	9
SKAP1	1215.93	0.00302231	0.0340342	0.088802	0.929239	0.970948	17
ZSWIM4	42.2119	-0.00316834	0.0357074	-0.0887306	0.929296	0.970948	19
TMEM163	39.7367	0.0132741	0.149894	0.0885562	0.929435	0.971026	2
TP53INP1	29.7342	0.0057188	0.0646682	0.0884331	0.929532	0.971066	8
XRCC4	322.19	0.00122363	0.0138892	0.0880997	0.929797	0.971218	5
VARS	152.917	0.00214675	0.0243877	0.0880258	0.929856	0.971218	6
SYK	525.28	0.00285033	0.0324096	0.0879471	0.929919	0.971221	9
OPA1	474.343	-0.000727632	0.00828689	-0.0878052	0.930032	0.971276	3
KLF11	2.58141	-0.0121001	0.138255	-0.0875204	0.930258	0.971388	2
PDZD9	5.55363	0.00493115	0.0562972	0.0875914	0.930201	0.971388	16
HIST1H1A	12.4001	-0.0110538	0.126926	-0.0870882	0.930601	0.971652	6
SLC7A1	342.461	-0.00141468	0.0162509	-0.0870524	0.93063	0.971652	13
GBP2	197.894	-0.00366333	0.0423232	-0.0865562	0.931024	0.971659	1
CHD1L	18.6443	0.00256744	0.0297155	0.0864008	0.931148	0.971659	1
COLQ	18.0112	0.00399872	0.0460727	0.0867915	0.930837	0.971659	3
TMEM200A	27.9282	0.00594106	0.0687616	0.0864008	0.931148	0.971659	6
ENTPD4	66.46	0.002375	0.0275221	0.0862942	0.931233	0.971659	8
NEURL4	24.9979	-0.00229143	0.0265392	-0.0863412	0.931195	0.971659	17
RFPL3S	4.98792	-0.00634512	0.0733335	-0.0865242	0.93105	0.971659	22
AC007364.1	9.64944	0.00457429	0.0534166	0.0856342	0.931757	0.972116	2
LILRA4	3.09777	-0.0177465	0.207336	-0.0855928	0.93179	0.972116	19
FBXO3	63.7789	-0.00210346	0.0246882	-0.0852011	0.932102	0.972379	11
CEP97	100.667	-0.00170386	0.0201269	-0.0846557	0.932535	0.972526	3
CCNB1	397.372	0.00233821	0.0276012	0.0847142	0.932489	0.972526	5
CYP7B1	419.552	0.00826866	0.0974794	0.0848247	0.932401	0.972526	8
MTIF3	170.592	0.00142657	0.0168529	0.0846482	0.932541	0.972526	13
NOP10	799.675	-0.000917589	0.0108193	-0.0848103	0.932412	0.972526	15
EMB	202.309	-0.00432853	0.0513043	-0.0843699	0.932762	0.972527	5
POLD4	348.794	-0.00277097	0.0328079	-0.0844604	0.93269	0.972527	11
HIKESHI	295.639	0.000872718	0.0103468	0.0843467	0.932781	0.972527	11
GINM1	260.653	-0.00169819	0.0201717	-0.0841868	0.932908	0.972597	6
ZYG11A	90.6488	0.00724821	0.0865306	0.0837647	0.933243	0.972677	1
TBC1D8	34.2527	-0.00517202	0.0617812	-0.0837151	0.933283	0.972677	2
CPPED1	66.8303	0.00413425	0.0493174	0.0838293	0.933192	0.972677	16
TNFSF12	14.833	0.00662096	0.0789108	0.0839043	0.933133	0.972677	17
MBD2	1150.03	-0.00141351	0.016847	-0.083903	0.933134	0.972677	18
SHISA8	32.5358	0.00579012	0.0694511	0.0833697	0.933558	0.972839	22
ALS2	52.0981	0.00261567	0.0314318	0.0832173	0.933679	0.972841	2
CHCHD7	261.837	0.00158829	0.0190729	0.0832749	0.933633	0.972841	8
KLF2	38.9496	-0.00739409	0.0889369	-0.0831386	0.933741	0.972844	19
IRAK2	44.2943	-0.00415788	0.0501109	-0.0829736	0.933873	0.972918	3
TMEM38A	135.427	-0.00324413	0.0391658	-0.0828308	0.933986	0.972974	19
TP53BP2	82.3827	-0.00423502	0.0512393	-0.0826518	0.934128	0.972998	1
CCR6	106.7	0.00628609	0.0760265	0.0826829	0.934104	0.972998	6
HULC	28.7591	-0.0056887	0.0690527	-0.0823821	0.934343	0.973076	6
NOXA1	2.80245	-0.0152754	0.185702	-0.0822578	0.934442	0.973076	9
KIAA0930	96.2074	-0.00244441	0.0297666	-0.0821193	0.934552	0.973128	22
MICB	47.0026	0.00211685	0.0258534	0.0818791	0.934743	0.973141	6
LINC00476	110.127	-0.00265845	0.032413	-0.0820179	0.934632	0.973141	9
TGIF1	5.70031	-0.00849355	0.103689	-0.0819141	0.934715	0.973141	18
UGT2B17	100.71	0.0139672	0.170959	0.081699	0.934886	0.973228	4
TTC21B-AS1	16.199	-0.00328687	0.0403017	-0.0815564	0.934999	0.973231	2
STAT3	540.754	0.00184942	0.0226799	0.0815445	0.935009	0.973231	17
SLC4A5	17.2383	0.00478776	0.0587851	0.0814451	0.935088	0.973251	2
ZNF775	54.9749	-0.0021603	0.0266157	-0.0811664	0.93531	0.97342	7
CDC42EP4	24.9353	-0.00622026	0.0769324	-0.0808536	0.935558	0.973554	17
KIF22	164.674	0.0015197	0.0188509	0.0806169	0.935747	0.973688	16
MT-ND4	16357	0.000995646	0.0123629	0.0805347	0.935812	0.973694	MT
RILPL1	12.929	0.00431468	0.0537076	0.0803364	0.93597	0.973796	12
NFIL3	11.8988	-0.00714249	0.0891585	-0.0801101	0.93615	0.973806	9
KDELR1	239.396	0.00110108	0.0137254	0.0802221	0.936061	0.973806	19
LEPR	23.2707	0.00359538	0.045037	0.0798318	0.936371	0.973819	1
CSRNP1	26.3853	0.00345252	0.0432763	0.0797785	0.936413	0.973819	3
CLIC5	2.62537	-0.0102027	0.128058	-0.0796724	0.936498	0.973819	6
HSF5	13.1204	-0.00568977	0.0712465	-0.0798603	0.936348	0.973819	17
TANGO2	82.7244	-0.0015676	0.0196854	-0.0796326	0.936529	0.973819	22
GRAP2	59.2229	0.00936673	0.117579	0.0796635	0.936505	0.973819	22
RPS9	6831.36	-0.000870352	0.011028	-0.078922	0.937095	0.974326	19
TIAM1	22.5406	0.0084235	0.106804	0.0788685	0.937137	0.974326	21
TUBE1	34.0907	0.00220153	0.0279968	0.0786348	0.937323	0.974363	6
STK24	512.67	-0.00115209	0.0146581	-0.0785978	0.937353	0.974363	13
UBL7	82.328	0.00188281	0.0239371	0.0786568	0.937306	0.974363	15
MYO1B	17.4898	-0.0124219	0.1585	-0.0783712	0.937533	0.974441	2
AP3S2	204.217	-0.000907421	0.011581	-0.0783543	0.937546	0.974441	15
COX8A	1207.65	0.00062114	0.00794818	0.0781487	0.93771	0.974483	11
SLCO2B1	141.018	-0.00601064	0.0769831	-0.0780774	0.937766	0.974483	11
IGHV3-11	11.2178	-0.0281327	0.360308	-0.0780797	0.937765	0.974483	14
MAMSTR	2.50862	-0.00789228	0.10141	-0.0778252	0.937967	0.974629	19
BTN3A3	34.4018	0.00229364	0.0295539	0.0776088	0.938139	0.974746	6
FAM72C	9.11836	-0.00478296	0.0620005	-0.0771439	0.938509	0.975017	1
MRPL2	139.745	-0.00103508	0.0134329	-0.0770555	0.938579	0.975017	6
SNX19	121.941	0.00192061	0.0249219	0.0770654	0.938571	0.975017	11
HDAC3	156.008	-0.00105861	0.0137748	-0.0768513	0.938742	0.975123	5
MCPH1-AS1	78.9885	-0.00268532	0.0349862	-0.0767538	0.938819	0.975142	8
NSUN3	166.736	-0.000966006	0.0126641	-0.0762792	0.939197	0.975472	3
BCAS4	363.777	0.00197033	0.0258703	0.0761619	0.93929	0.975507	20
PELO	64.6482	0.00172189	0.0227501	0.0756869	0.939668	0.975713	5
CHRM5	29.8452	-0.00233975	0.0309957	-0.0754865	0.939828	0.975816	15
MBLAC1	12.2483	0.00280143	0.0371541	0.0754004	0.939896	0.975825	7
MARVELD2	22.011	-0.00353467	0.0470608	-0.0751086	0.940128	0.975946	5
PDGFD	9.66797	0.0131021	0.174584	0.0750475	0.940177	0.975946	11
ZNF224	54.961	-0.00154014	0.0205274	-0.0750285	0.940192	0.975946	19
RAB2A	742.292	-0.000651851	0.0087231	-0.074727	0.940432	0.976132	8
MTA1	124.107	-0.00114726	0.0153696	-0.0746444	0.940498	0.976138	14
ZNF543	15.4846	-0.00243875	0.0328582	-0.0742204	0.940835	0.976364	19
ARSG	97.0704	-0.00174942	0.0236145	-0.0740823	0.940945	0.976376	17
ACTR1B	73.8243	0.00124788	0.0168936	0.0738671	0.941116	0.976407	2
CLINT1	351.266	-0.00212875	0.0289524	-0.0735259	0.941388	0.976627	5
CD101	7.22378	0.00631124	0.0860192	0.07337	0.941512	0.976693	1
LAMC1	127.161	-0.00307686	0.0421138	-0.0730606	0.941758	0.9767	1
SUPT7L	55.6622	0.00126972	0.0173786	0.0730624	0.941756	0.9767	2
CTBP1	184.375	0.000996161	0.0136257	0.0731087	0.94172	0.9767	4
HINT3	38.485	0.00154297	0.0211892	0.0728186	0.94195	0.976713	6
DLEU7	2.41806	-0.00868894	0.119248	-0.0728647	0.941914	0.976713	13
DCAF7	433.893	0.000694528	0.00953263	0.0728579	0.941919	0.976713	17
ADAM19	101.559	-0.00643909	0.0895387	-0.0719141	0.94267	0.977397	5
EPAS1	4.81999	-0.0112669	0.156879	-0.0718195	0.942746	0.977413	2
KPNA6	305.995	0.0006902	0.0096469	0.0715463	0.942963	0.977447	1
POGK	111.842	-0.00101826	0.0142434	-0.0714901	0.943008	0.977447	1
THUMPD2	211.536	0.000886746	0.0124157	0.0714213	0.943062	0.977447	2
AC007952.5	2.84396	-0.00766148	0.107161	-0.0714953	0.943004	0.977447	17
GPATCH3	28.2953	-0.00158303	0.0223537	-0.0708171	0.943543	0.977681	1
CABYR	4.35718	-0.00728526	0.102767	-0.0708908	0.943485	0.977681	18
PKIA-AS1	15.9044	-0.00314867	0.044571	-0.0706441	0.943681	0.977699	8
AURKAIP1	887.228	-0.000743021	0.0105977	-0.0701116	0.944105	0.977733	1
IQGAP3	29.9404	-0.00239317	0.0341421	-0.0700943	0.944119	0.977733	1
FAM120A	469.482	-0.000585937	0.00836163	-0.0700745	0.944134	0.977733	9
SHMT1	83.1828	0.00204591	0.029112	0.0702773	0.943973	0.977733	17
ERF	48.4996	0.00148053	0.0210377	0.0703748	0.943895	0.977733	19
VMAC	19.3322	-0.00231994	0.0331848	-0.0699096	0.944266	0.977807	19
FAM86B1	2.84827	0.00744155	0.107118	0.0694708	0.944615	0.977808	8
SDCBP2-AS1	69.0283	0.00143221	0.0205676	0.0696344	0.944485	0.977808	20
ZXDA	2.54161	-0.00607219	0.0871112	-0.0697062	0.944427	0.977808	X
CYP4V2	29.0232	-0.00418558	0.0604984	-0.0691849	0.944842	0.977845	4
DDIT4	115.973	-0.00235338	0.0339522	-0.0693147	0.944739	0.977845	10
OSBPL2	87.3607	0.00108397	0.0156563	0.0692357	0.944802	0.977845	20
USP38	101.383	-0.00108311	0.0157325	-0.0688456	0.945113	0.978001	4
SOWAHC	6.18159	0.0106345	0.15541	0.0684286	0.945444	0.978077	2
DARS-AS1	6.04015	0.00423459	0.0619905	0.0683104	0.945539	0.978077	2
BAIAP2L1	132.76	-0.00400188	0.0588057	-0.0680526	0.945744	0.978077	7
NDUFA8	297.581	-0.000924709	0.013585	-0.0680683	0.945731	0.978077	9
PLXNC1	258.58	-0.00206755	0.0304392	-0.067924	0.945846	0.978077	12
TMEM260	137.907	-0.00113466	0.0166755	-0.0680434	0.945751	0.978077	14
EGLN2	113.574	-0.00108464	0.015852	-0.0684226	0.945449	0.978077	19
MBNL3	141.493	-0.00218604	0.0318895	-0.0685505	0.945347	0.978077	X
CBY3	3.36894	0.00543554	0.0802349	0.0677452	0.945988	0.978162	5
LY86-AS1	475.762	0.0032761	0.0484826	0.0675726	0.946126	0.978242	6
S100A6	256.285	0.00542794	0.0804679	0.0674546	0.94622	0.978242	1
UBE3C	502.782	-0.000642018	0.00956108	-0.0671491	0.946463	0.978314	7
SPACA6	6.15164	-0.00439644	0.0655133	-0.0671077	0.946496	0.978314	19
FBXO16	58.631	-0.00373859	0.0558661	-0.0669205	0.946645	0.978344	8
CCDC81	3.46205	-0.00535707	0.0802367	-0.0667658	0.946768	0.978389	11
GREB1L	11.8631	0.00266205	0.0399398	0.0666515	0.946859	0.978389	18
RABGGTA	51.6409	0.00146907	0.0220809	0.0665313	0.946955	0.978416	14
RYK	174.904	0.00180745	0.0273188	0.0661615	0.947249	0.978472	3
TXLNB	14.3021	0.00609697	0.0922442	0.066096	0.947301	0.978472	6
SEC61G	1032.8	0.000789092	0.0119662	0.0659435	0.947423	0.978472	7
TMEM132D	2.60051	0.00807351	0.122727	0.0657843	0.94755	0.978472	12
CLK3	73.5034	0.00108644	0.0164642	0.065988	0.947387	0.978472	15
GEMIN4	66.5311	0.00155853	0.0236682	0.0658491	0.947498	0.978472	17
FASN	135.28	0.0014774	0.0223486	0.0661071	0.947293	0.978472	17
CCDC130	80.8207	0.00120285	0.0181256	0.0663617	0.94709	0.978472	19
PRDM4	69.3938	0.00126248	0.0192844	0.065466	0.947803	0.97861	12
CHMP4A	399.761	-0.00074944	0.011471	-0.0653334	0.947909	0.978657	14
ADIPOR1	105.35	0.000905863	0.0138936	0.0652	0.948015	0.97869	1
GTPBP10	163.228	-0.000993651	0.0152546	-0.0651378	0.948064	0.97869	7
RPL12	9320.59	-0.00100718	0.0154971	-0.0649911	0.948181	0.97869	9
ITPKC	21.1068	0.00203764	0.0313468	0.0650031	0.948172	0.97869	19
MLST8	82.1917	-0.00144597	0.022298	-0.0648477	0.948295	0.978746	16
MTPN	860.153	0.00106414	0.0164644	0.0646328	0.948466	0.978861	7
LINC00339	14.2495	-0.00313481	0.0486901	-0.0643828	0.948665	0.978982	1
RNF2	75.4177	0.00139077	0.0216688	0.0641829	0.948825	0.978982	1
NDUFAB1	885.316	0.000654361	0.0101783	0.0642897	0.94874	0.978982	16
ZC3H3	65.187	0.00128058	0.0200098	0.0639978	0.948972	0.979072	8
ACYP2	214.667	0.00150613	0.0236715	0.0636263	0.949268	0.979142	2
SNX11	137.113	0.00168576	0.0264085	0.0638341	0.949102	0.979142	17
CUEDC1	6.63191	0.00583733	0.0918383	0.063561	0.94932	0.979142	17
KHSRP	320.744	0.000896122	0.0140613	0.0637295	0.949186	0.979142	19
SBNO1	409.597	-0.000632389	0.0100158	-0.0631393	0.949656	0.979344	12
RPS6KB2	153.964	-0.000971734	0.0154134	-0.0630448	0.949731	0.979359	11
ZNF700	117.766	0.00139897	0.0222192	0.0629621	0.949797	0.979365	19
AC025171.1	40.0091	0.00194591	0.0310704	0.0626291	0.950062	0.979387	5
DDX41	96.8302	0.000938183	0.0149817	0.0626217	0.950068	0.979387	5
RPS10	4984.72	0.0010872	0.0173521	0.0626556	0.950041	0.979387	6
GSR	189.689	-0.000971911	0.0155112	-0.0626586	0.950038	0.979387	8
DGUOK-AS1	56.4555	0.0019994	0.0321578	0.0621745	0.950424	0.979463	2
EFHB	2.32885	-0.00679271	0.109489	-0.0620401	0.950531	0.979463	3
MTRNR2L12	7.95174	0.00549592	0.0884109	0.0621634	0.950433	0.979463	3
TMEM173	14.3941	0.00484655	0.0780499	0.0620955	0.950487	0.979463	5
MTSS1	15.5523	0.00614083	0.0990259	0.0620124	0.950553	0.979463	8
ADCY4	2.50513	-0.00562994	0.0909417	-0.0619071	0.950637	0.979488	14
SLC9A1	60.6094	0.00136421	0.0220924	0.0617505	0.950762	0.979554	1
WDR34	107.3	0.00159185	0.0260774	0.0610433	0.951325	0.980011	9
IRF2	405.809	0.00110908	0.0182079	0.0609122	0.951429	0.980056	4
GLRX	621.047	0.00145379	0.0242579	0.0599304	0.952211	0.980684	5
CARMIL1	370.281	-0.00590546	0.0986604	-0.0598565	0.95227	0.980684	6
AGAP9	16.8297	-0.00294502	0.049396	-0.0596205	0.952458	0.980684	10
ASAP1	394.61	0.00205904	0.0346694	0.0593906	0.952641	0.980685	8
PYGO2	42.6935	-0.0012043	0.0204365	-0.0589292	0.953009	0.980771	1
FOSL2	2.89419	0.00605391	0.102874	0.0588476	0.953073	0.980771	2
SGPL1	65.1821	-0.00103875	0.0177288	-0.0585913	0.953278	0.980771	10
NOP9	42.8261	-0.00115024	0.0194876	-0.059024	0.952933	0.980771	14
IRF2BPL	71.4516	-0.00213458	0.0363325	-0.0587512	0.95315	0.980771	14
RNF165	4.63427	-0.0110215	0.186775	-0.0590097	0.952944	0.980771	18
SMIM10	2.34628	0.00888684	0.151562	0.0586351	0.953243	0.980771	X
STOML1	14.9384	-0.00215072	0.0369391	-0.0582234	0.953571	0.980779	15
LRRC9	2.88501	-0.00562859	0.0971043	-0.0579644	0.953777	0.980863	14
NCOA6	250.954	-0.00064324	0.0111288	-0.0577997	0.953908	0.980874	20
NBPF19	8.97376	0.00390363	0.0679242	0.0574704	0.95417	0.980896	1
SYNPO2L	3.77549	-0.00726682	0.126433	-0.0574755	0.954166	0.980896	10
DNAJC24	138.787	0.000851607	0.0147723	0.0576489	0.954028	0.980896	11
AC008703.1	6.47126	0.0060489	0.106161	0.0569786	0.954562	0.981067	5
BCL2L12	147.582	0.000981959	0.0172398	0.0569588	0.954578	0.981067	19
SLC25A46	287.999	-0.00084538	0.0148941	-0.0567594	0.954737	0.981169	5
COQ7	43.7379	-0.00124971	0.0220945	-0.0565621	0.954894	0.981189	16
STX5	187.574	0.000824757	0.0146268	0.0563866	0.955034	0.981226	11
ATRX	1030.28	0.000468583	0.00832595	0.0562798	0.955119	0.981252	X
PIGO	19.8151	-0.00160306	0.0285645	-0.0561207	0.955246	0.98132	9
LINC01184	420.242	0.000895528	0.016204	0.0552658	0.955927	0.981819	5
OR2B6	3.42246	0.00755135	0.136833	0.0551865	0.95599	0.981819	6
ESR1	7.48659	0.00562603	0.101985	0.0551652	0.956007	0.981819	6
FAM71D	10.2644	-0.00261356	0.0474049	-0.0551328	0.956033	0.981819	14
QTRT2	132.357	-0.000815647	0.0148771	-0.0548258	0.956277	0.982009	3
PLEKHA5	4.22085	-0.0110038	0.201455	-0.0546218	0.95644	0.982052	12
TFAP4	44.7612	0.001607	0.0293901	0.0546781	0.956395	0.982052	16
ATXN7	206.633	0.000677414	0.0125466	0.0539918	0.956942	0.98232	3
TMEM86B	5.15791	-0.00294764	0.0545518	-0.0540338	0.956908	0.98232	19
NACC2	14.3029	-0.00592233	0.110345	-0.0536711	0.957197	0.982458	9
LINC01203	4.10804	-0.00905516	0.169155	-0.0535316	0.957308	0.98251	X
TNFRSF8	482.138	0.001851	0.034656	0.0534105	0.957405	0.982547	1
RAB11FIP1	331.278	0.00253391	0.047747	0.0530695	0.957677	0.982764	8
CENPA	156.789	-0.00126134	0.0238164	-0.0529608	0.957763	0.982791	2
MUC12	25.522	-0.00284717	0.0538919	-0.052831	0.957867	0.982797	7
ATP6V1F	462.529	-0.000593234	0.0112349	-0.0528029	0.957889	0.982797	7
PPIE	136.962	0.000752562	0.0143242	0.0525378	0.9581	0.98289	1
CCDC138	288.92	-0.00117822	0.0224116	-0.052572	0.958073	0.98289	2
CAPRIN1	777.453	-0.000462525	0.00884691	-0.052281	0.958305	0.98303	11
ACSL4	528.961	0.00121179	0.0232081	0.0522143	0.958358	0.98303	X
GAS5	1043.6	0.00146229	0.0284673	0.0513674	0.959033	0.983355	1
POLL	43.303	-0.00100227	0.0195385	-0.0512972	0.959089	0.983355	10
SLC18A2	8.53058	0.00246189	0.048073	0.0512114	0.959157	0.983355	10
UBASH3A	4.10349	0.00531007	0.103109	0.0514994	0.958928	0.983355	21
RAC2	685.787	-0.000826395	0.0160909	-0.0513581	0.95904	0.983355	22
SH3PXD2A	137.655	0.0012517	0.0246198	0.0508412	0.959452	0.98357	10
CAPN15	80.4141	-0.000925056	0.0182606	-0.0506587	0.959597	0.98358	16
CDK2AP1	165.745	0.00141298	0.0279681	0.050521	0.959707	0.983609	12
MYOT	12.2116	0.00221675	0.0441022	0.050264	0.959912	0.983757	5
PLCG1	40.3372	-0.00153777	0.0307626	-0.0499884	0.960132	0.983859	20
SRP54	605.025	-0.000509775	0.0102292	-0.0498352	0.960254	0.983922	14
L3MBTL2	112.138	-0.000762118	0.0153439	-0.0496692	0.960386	0.983996	22
RASA4B	11.3222	-0.00339542	0.068827	-0.0493327	0.960654	0.984147	7
DYNC2LI1	60.5982	-0.00145294	0.0294973	-0.0492569	0.960715	0.984147	2
LSM10	210.308	-0.000716614	0.0146171	-0.0490256	0.960899	0.984268	1
ERBB4	5.0017	-0.0063615	0.132013	-0.0481883	0.961566	0.984268	2
RPS3A	8892.26	-0.000648576	0.01352	-0.0479717	0.961739	0.984268	4
CA1	2.7918	-0.00583359	0.120794	-0.0482936	0.961482	0.984268	8
IKZF5	64.7712	0.000939894	0.0194348	0.0483614	0.961428	0.984268	10
MMP17	5.57609	0.00643149	0.133214	0.0482795	0.961493	0.984268	12
ABHD15	11.7841	-0.00245038	0.0509653	-0.0480794	0.961653	0.984268	17
FBXL20	151.963	-0.00122523	0.0253393	-0.0483528	0.961435	0.984268	17
FAM210A	192.659	0.000740513	0.0153832	0.0481378	0.961606	0.984268	18
ZNF616	16.7801	0.0017232	0.0359023	0.0479969	0.961719	0.984268	19
MBOAT7	59.3188	-0.00124617	0.0258901	-0.048133	0.96161	0.984268	19
ZNF419	10.8352	-0.00188675	0.0387516	-0.0486883	0.961168	0.984268	19
AC012507.3	3.81099	0.00344113	0.07255	0.0474311	0.96217	0.984276	2
LIMD1	273.969	-0.00133022	0.0278863	-0.0477017	0.961954	0.984276	3
TTC9C	147.975	0.000689079	0.0144639	0.0476414	0.962002	0.984276	11
ZNF641	27.4152	-0.00152121	0.0320588	-0.0474505	0.962154	0.984276	12
MNAT1	509.433	-0.000610101	0.0128251	-0.0475709	0.962058	0.984276	14
CYB5R3	215.579	0.00114326	0.0240593	0.0475185	0.9621	0.984276	22
SNX16	21.4769	-0.0019452	0.0411287	-0.0472953	0.962278	0.984325	8
ALG10	23.8148	0.00140507	0.0297952	0.0471575	0.962388	0.984376	12
RNF187	117.647	0.000913228	0.0194503	0.0469518	0.962552	0.98438	1
ATP6V1E2	38.9798	-0.00150589	0.0321279	-0.0468717	0.962615	0.98438	2
CYP3A4	3.32511	-0.00616072	0.132018	-0.0466658	0.96278	0.98438	7
VIM	1189.51	-0.00411493	0.0883614	-0.0465693	0.962856	0.98438	10
PLEKHA1	10.2612	-0.00378118	0.0813695	-0.0464692	0.962936	0.98438	10
EIF1AD	58.3416	0.000828692	0.0178049	0.0465429	0.962878	0.98438	11
DEPDC4	27.6723	-0.00143928	0.0314015	-0.0458348	0.963442	0.984728	12
PYCARD-AS1	4.03402	-0.00344552	0.0752048	-0.0458151	0.963458	0.984728	16
OTUD4	169.556	0.000842999	0.018522	0.0455134	0.963698	0.98485	4
MT-ND5	4604.11	0.000630662	0.0138535	0.0455235	0.96369	0.98485	MT
ACP1	478.879	0.000427063	0.00952174	0.0448514	0.964226	0.985143	2
ICOS	3.23554	-0.0143479	0.319391	-0.0449227	0.964169	0.985143	2
GRID2	2.85285	0.00691166	0.153917	0.044905	0.964183	0.985143	4
HCG18	121.347	-0.000713203	0.0159854	-0.0446159	0.964414	0.985211	6
METTL1	63.4735	-0.00109769	0.0246464	-0.0445378	0.964476	0.985213	12
ZNF598	98.386	0.000787134	0.0178015	0.0442172	0.964731	0.985412	16
ZCCHC14	30.8289	0.00264305	0.0600309	0.0440281	0.964882	0.985504	16
OAZ2	102.214	-0.0006155	0.0140722	-0.0437387	0.965113	0.985597	15
HDDC3	73.6985	-0.000904491	0.0208195	-0.0434444	0.965347	0.985609	15
AMFR	103.997	-0.00102793	0.0236351	-0.0434918	0.96531	0.985609	16
RBM4B	45.202	0.000851426	0.0196686	0.0432886	0.965471	0.985612	11
ATG5	324.028	-0.000631738	0.0146681	-0.0430687	0.965647	0.985729	6
ZC3H12C	904.063	0.00163328	0.0383363	0.0426041	0.966017	0.98586	11
NR1D2	43.9892	0.00179083	0.0423569	0.0422796	0.966276	0.986001	3
OPRM1	192.066	-0.00389449	0.0919537	-0.0423527	0.966218	0.986001	6
PEA15	162.316	-0.00129597	0.030985	-0.0418259	0.966638	0.986308	1
IGF2BP3	685.983	0.002188	0.0524636	0.041705	0.966734	0.986345	7
NT5C2	452.406	0.000607896	0.0146481	0.0415001	0.966897	0.986449	10
MDGA1	19.5394	0.00622585	0.151701	0.0410403	0.967264	0.986762	6
EFCAB10	4.38321	0.00253922	0.0626287	0.040544	0.967659	0.986992	7
LINC01534	10.1814	0.00171654	0.0423203	0.0405608	0.967646	0.986992	19
STAM-AS1	16.7466	0.00134492	0.0332535	0.0404443	0.967739	0.986999	10
ROR1	5.85596	-0.0058269	0.145869	-0.0399462	0.968136	0.987034	1
RSBN1	138.747	0.000666349	0.0166108	0.0401153	0.968001	0.987034	1
ATRAID	198.993	-0.000588163	0.0147097	-0.0399847	0.968105	0.987034	2
PAH	2.64861	0.00522326	0.130549	0.04001	0.968085	0.987034	12
NPLOC4	391.121	0.000680287	0.0169456	0.0401453	0.967977	0.987034	17
POLR2D	152.833	0.000531754	0.0134344	0.0395815	0.968427	0.987206	2
CDC23	138.111	0.000514073	0.0130389	0.0394261	0.968551	0.987271	5
PIH1D2	3.76803	-0.00275255	0.0703373	-0.0391335	0.968784	0.987447	11
SNX7	5.34072	-0.00872384	0.22365	-0.0390067	0.968885	0.987488	1
AHR	259.597	0.00161465	0.0418059	0.0386224	0.969191	0.987684	7
AP3M1	195.42	-0.000310082	0.00808651	-0.0383456	0.969412	0.987778	10
DEFB4A	1.81179	-0.0106082	0.278028	-0.038155	0.969564	0.987831	8
DNAH1	25.3686	0.00108686	0.0290181	0.0374546	0.970123	0.988027	3
ST3GAL6-AS1	8.70168	-0.00421797	0.11183	-0.0377176	0.969913	0.988027	3
HINT1	2248.2	-0.000339299	0.00903898	-0.0375373	0.970057	0.988027	5
TNFSF13B	153.708	-0.00155641	0.0415334	-0.0374737	0.970107	0.988027	13
LRRC37A2	42.0806	0.00167858	0.0448443	0.0374312	0.970141	0.988027	17
KIAA1191	66.5924	-0.000741954	0.0199	-0.0372841	0.970259	0.988061	5
MED13L	479.143	-0.00264064	0.0709149	-0.0372367	0.970296	0.988061	12
GAS6	4.27193	0.00424579	0.114677	0.037024	0.970466	0.988172	13
MSL2	170.913	0.000497306	0.0136908	0.0363241	0.971024	0.988432	3
YTHDF3	255.377	0.000377471	0.0103639	0.0364218	0.970946	0.988432	8
TIAF1	3.20435	-0.00264484	0.0723664	-0.0365479	0.970845	0.988432	17
PSME3	262.043	0.000450365	0.0123851	0.0363635	0.970993	0.988432	17
NFKBID	181.365	-0.00102166	0.028112	-0.0363424	0.971009	0.988432	19
PEX3	139.538	0.000543484	0.0150091	0.0362103	0.971115	0.988463	6
SEMA3A	5.19547	-0.00717975	0.200427	-0.0358223	0.971424	0.988584	7
CA3	7.82037	-0.00365138	0.101786	-0.0358729	0.971384	0.988584	8
MFSD11	94.4658	-0.000684803	0.0190524	-0.0359431	0.971328	0.988584	17
RMDN3	114.237	-0.000516294	0.0145189	-0.0355602	0.971633	0.988681	15
USP36	195.331	0.000556924	0.0159019	0.0350224	0.972062	0.988937	17
SNAP29	157.886	0.000430632	0.0122977	0.0350172	0.972066	0.988937	22
ELMOD2	58.219	-0.000657251	0.0189547	-0.0346748	0.972339	0.988968	4
NPIPA1	21.2973	0.00114855	0.0330689	0.0347321	0.972293	0.988968	16
COPZ2	4.142	0.00292295	0.085188	0.0343117	0.972629	0.989138	17
ZNF841	13.3187	-0.00174933	0.0509539	-0.0343316	0.972613	0.989138	19
UGT2B7	19.2352	-0.0050802	0.148629	-0.0341804	0.972733	0.989183	4
TM4SF19-AS1	5.22268	0.00212179	0.0627774	0.0337986	0.973038	0.989369	3
VLDLR-AS1	9.78147	-0.00350931	0.103813	-0.0338043	0.973033	0.989369	9
ACTA2	46.6292	-0.00143071	0.0425023	-0.0336618	0.973147	0.989419	10
ASH1L	1336.53	0.000342954	0.0102572	0.0334355	0.973327	0.989462	1
KIAA1958	212.229	-0.000857773	0.0257564	-0.0333034	0.973433	0.989462	9
HSCB	120.342	0.000515353	0.0154633	0.0333276	0.973413	0.989462	22
NUP50	286.632	-0.000329615	0.00984636	-0.0334758	0.973295	0.989462	22
WDR5	123.051	-0.000563572	0.0170727	-0.0330102	0.973666	0.989544	9
CLEC16A	433.556	-0.00067342	0.0204699	-0.0328981	0.973756	0.989544	16
METTL4	72.3086	-0.000604432	0.0183628	-0.0329161	0.973741	0.989544	18
BMP8A	6.27574	-0.00275508	0.0846981	-0.0325282	0.974051	0.989572	1
TIA1	114.799	0.000422393	0.0134577	0.0313867	0.974961	0.989572	2
LEF1	38.9671	0.00313005	0.0996114	0.0314225	0.974933	0.989572	4
CCHCR1	47.5165	0.00130757	0.0404926	0.0322916	0.974239	0.989572	6
PREP	148.434	0.000549826	0.0170138	0.0323164	0.97422	0.989572	6
CCM2	533.562	0.000595223	0.018689	0.0318489	0.974593	0.989572	7
KRIT1	263.896	0.000332983	0.0105024	0.0317053	0.974707	0.989572	7
TOP1MT	39.3756	-0.00120183	0.0374888	-0.0320583	0.974426	0.989572	8
FAM81A	155.735	-0.00135663	0.0429874	-0.0315588	0.974824	0.989572	15
MYBBP1A	145.76	0.000641251	0.0204606	0.0313408	0.974998	0.989572	17
FZR1	48.688	0.000648939	0.0204934	0.0316657	0.974739	0.989572	19
ZNF414	39.0042	0.000685039	0.0215417	0.0318007	0.974631	0.989572	19
PCBP3	38.8823	-0.00357358	0.112247	-0.0318369	0.974602	0.989572	21
APOO	130.705	0.000469418	0.0143873	0.0326272	0.973972	0.989572	X
FMR1	132.423	0.000663927	0.0208761	0.0318032	0.974629	0.989572	X
PGBD2	13.5745	-0.00113454	0.0365329	-0.0310554	0.975225	0.989679	1
ARMC7	34.7229	-0.00106267	0.0342143	-0.0310593	0.975222	0.989679	17
UBE2L3	812.333	0.000245191	0.00794725	0.0308523	0.975387	0.989782	22
TMOD1	155.126	0.00183996	0.0605741	0.0303754	0.975768	0.990106	9
TRIM73	37.1353	0.000703483	0.0236484	0.0297476	0.976268	0.99043	7
NOL11	276.271	-0.000502714	0.0170636	-0.0294611	0.976497	0.990476	17
CABLES2	34.521	-0.000769351	0.0261107	-0.029465	0.976494	0.990476	20
NRIP1	133.76	0.00235423	0.0797525	0.0295192	0.97645	0.990476	21
TRMT1L	104.301	0.000443201	0.0151197	0.0293128	0.976615	0.990535	1
PKN2-AS1	19.1331	-0.00159979	0.0553614	-0.0288973	0.976947	0.990562	1
SLC25A3	1537.16	0.000267598	0.00916839	0.029187	0.976715	0.990562	12
CTDP1	71.9629	0.000484653	0.0166832	0.0290504	0.976824	0.990562	18
EMC2	219.959	-0.000413716	0.0143699	-0.0287905	0.977032	0.990587	8
GPX2	3.97418	0.00214099	0.0747819	0.0286298	0.97716	0.990594	14
HYAL2	31.1658	-0.000814492	0.028743	-0.0283371	0.977393	0.990614	3
EGR3	20.0039	-0.00194576	0.068411	-0.0284422	0.977309	0.990614	8
CCT2	1087.47	-0.000400082	0.0141372	-0.0283	0.977423	0.990614	12
SRD5A1	86.748	0.000596396	0.0212214	0.0281035	0.97758	0.990649	5
VTA1	296.922	0.00028046	0.0100062	0.0280286	0.977639	0.990649	6
GPR108	67.5062	0.000605333	0.0214857	0.0281737	0.977524	0.990649	19
TMEM63B	72.5902	-0.000705511	0.0253264	-0.0278567	0.977776	0.990726	6
SNHG19	100.499	-0.000773961	0.0280622	-0.0275802	0.977997	0.990826	16
PIK3C3	194.09	0.000653372	0.0237815	0.0274739	0.978082	0.99085	18
MFF	339.119	0.000330281	0.0121513	0.0271808	0.978315	0.991026	2
ADAM15	24.9257	-0.00111169	0.0414722	-0.0268056	0.978615	0.991206	1
BEND4	78.9043	-0.00244606	0.093594	-0.0261348	0.97915	0.991563	4
SCARF1	37.203	0.00253141	0.0974368	0.02598	0.979273	0.991626	17
ME2	584.429	0.000364502	0.0141499	0.0257601	0.979449	0.991642	18
LYPD6B	83.547	0.00280308	0.109445	0.0256118	0.979567	0.991677	2
TNFRSF4	18.1382	-0.00217303	0.0854281	-0.0254369	0.979706	0.991695	1
TXNDC11	321.193	-0.000858189	0.0337252	-0.0254465	0.979699	0.991695	16
LINC00200	6.89328	0.00304423	0.120968	0.0251656	0.979923	0.991852	10
ABCC4	617.355	0.000522422	0.0212708	0.0245605	0.980406	0.992165	13
AC002401.1	2.75164	0.00193908	0.0789857	0.0245497	0.980414	0.992165	17
ZNF429	68.1495	0.000801632	0.0325994	0.0245904	0.980382	0.992165	19
LINC01320	33.6455	0.00346084	0.141985	0.0243747	0.980554	0.992244	2
TGFB1I1	15.1653	0.00319712	0.132276	0.0241701	0.980717	0.992286	16
TSTD3	140.133	0.000458644	0.0190633	0.024059	0.980806	0.992314	6
GLB1	125.153	-0.00043921	0.0185201	-0.0237153	0.98108	0.992336	3
PAPPA	3.36808	-0.00215633	0.0906224	-0.0237946	0.981016	0.992336	9
MYO1H	6.15659	0.00132394	0.0560997	0.0235998	0.981172	0.992336	12
LPIN2	203.985	0.000431911	0.018272	0.0236379	0.981141	0.992336	18
SCOC	159.806	-0.000340361	0.0146964	-0.0231595	0.981523	0.992424	4
CYP3A5	7.09317	0.00108492	0.0467607	0.0232016	0.981489	0.992424	7
TRIM62	19.1774	-0.000837647	0.0371541	-0.0225452	0.982013	0.992567	1
ABRACL	618.836	-0.000361462	0.0158448	-0.0228126	0.9818	0.992567	6
CENPT	43.526	0.000438524	0.0194021	0.0226019	0.981968	0.992567	16
MT-ND2	7600.4	0.00029727	0.0130928	0.0227048	0.981886	0.992567	MT
ARHGEF28	36.1289	0.00245849	0.111552	0.0220389	0.982417	0.992897	5
TBC1D1	431.167	0.000470401	0.0214588	0.0219211	0.982511	0.992923	4
REV3L	746.794	0.000284094	0.0129998	0.0218538	0.982565	0.992923	6
PCCA	337.555	0.000379961	0.0176019	0.0215864	0.982778	0.992964	13
ZNF260	50.9616	-0.000597919	0.0275735	-0.0216845	0.9827	0.992964	19
PNPT1	505.273	-0.000318997	0.0150577	-0.021185	0.983098	0.993107	2
CASC4	580.653	0.000341771	0.0163626	0.0208873	0.983336	0.993148	15
CCNF	127.927	-0.000512802	0.0245448	-0.0208925	0.983331	0.993148	16
EFTUD2	312.87	0.00021441	0.0103813	0.0206534	0.983522	0.993274	17
SEPHS1	226.331	-0.000328873	0.0160132	-0.0205377	0.983614	0.993306	10
MORN3	12.7487	0.000846282	0.0415557	0.020365	0.983752	0.993384	12
OPHN1	2.07349	-0.00343358	0.175806	-0.0195305	0.984418	0.993933	X
CSTF3	289.324	0.000206956	0.0107152	0.0193143	0.98459	0.994045	11
SLC25A41	3.13718	-0.0028919	0.152344	-0.0189827	0.984855	0.994251	19
NDC1	257.08	-0.000412633	0.0225267	-0.0183175	0.985386	0.994579	1
REEP1	3.49672	-0.00163517	0.0895789	-0.018254	0.985436	0.994579	2
GPN3	216.044	-0.000313898	0.0173265	-0.0181166	0.985546	0.994579	12
BCAT2	119.903	0.000315268	0.0173553	0.0181655	0.985507	0.994579	19
TTC38	52.8283	-0.000560633	0.0312461	-0.0179425	0.985685	0.994596	22
TIMM50	160.412	-0.000268377	0.0153196	-0.0175185	0.986023	0.99469	19
ZNF599	5.27817	-0.00109856	0.0634925	-0.0173022	0.986196	0.994741	19
ATP10D	202.736	-0.000627928	0.0379273	-0.0165561	0.986791	0.994791	4
CHIC2	175.705	0.000299949	0.0177034	0.016943	0.986482	0.994791	4
AC003092.1	7.36295	-0.00175756	0.103599	-0.016965	0.986465	0.994791	7
CFAP58	3.24095	0.00135322	0.0802165	0.0168696	0.986541	0.994791	10
MYL2	4.34045	-0.00145354	0.0873941	-0.016632	0.98673	0.994791	12
MCF2L	3.95113	0.0021191	0.128031	0.0165515	0.986794	0.994791	13
RAB8A	567.839	-0.000174282	0.0104492	-0.0166789	0.986693	0.994791	19
APCDD1L	3.42932	0.00127118	0.0754672	0.0168441	0.986561	0.994791	20
AKIRIN2	304.027	0.000289695	0.0177932	0.0162813	0.98701	0.994947	6
MEIG1	3.73052	0.00114734	0.0722807	0.0158734	0.987335	0.99516	10
GOLGA6L9	6.66315	0.000864698	0.0546787	0.0158142	0.987383	0.99516	15
ZNF75A	103.366	0.00031077	0.0196856	0.0157867	0.987405	0.99516	16
CLPB	122.703	0.000237702	0.0151511	0.0156888	0.987483	0.995177	11
TRIQK	46.605	-0.0011954	0.0779425	-0.015337	0.987763	0.99534	8
LYSMD1	8.28212	-0.00075716	0.0507892	-0.0149079	0.988106	0.995374	1
HMHB1	7.43548	0.00127841	0.0855819	0.0149379	0.988082	0.995374	5
EFCAB5	15.0441	0.000864767	0.0578007	0.0149612	0.988063	0.995374	17
RPL3	9015.56	-0.000201425	0.0133803	-0.0150539	0.987989	0.995374	22
RMND5A	124.233	0.000227074	0.015433	0.0147135	0.988261	0.995469	2
PIP4K2A	1100.29	-0.000272302	0.0187284	-0.0145395	0.9884	0.995486	10
ZDHHC9	24.8947	-0.000435703	0.0298965	-0.0145737	0.988372	0.995486	X
CRNDE	34.6719	-0.0018049	0.126267	-0.0142944	0.988595	0.995621	16
DIP2A	148.484	-0.00021889	0.0154098	-0.0142046	0.988667	0.995632	21
SLC25A19	145.079	0.000316805	0.0224993	0.0140806	0.988766	0.995644	17
GTF2IRD1	66.0599	-0.00101241	0.0740774	-0.013667	0.989096	0.995756	7
GADD45B	354.773	-0.000349213	0.025522	-0.0136828	0.989083	0.995756	19
ASPHD2	40.3527	0.000422374	0.0309027	0.0136679	0.989095	0.995756	22
ARRB1	20.1393	-0.00158243	0.118022	-0.0134079	0.989302	0.995841	11
LINC01353	4.71926	0.000870145	0.0685352	0.0126963	0.98987	0.995926	1
WDR64	4.29373	0.00126327	0.100163	0.0126121	0.989937	0.995926	1
NME9	28.2311	0.000351488	0.0269037	0.0130647	0.989576	0.995926	3
SDAD1	265.381	-0.000130317	0.0101705	-0.0128132	0.989777	0.995926	4
ZNF335	87.5043	0.000264846	0.0209935	0.0126156	0.989934	0.995926	20
TOP3B	34.8686	0.000337899	0.0264625	0.012769	0.989812	0.995926	22
WAC	868.908	-8.98e-05	0.00733526	-0.0122371	0.990236	0.996105	10
EBLN2	13.4332	0.000404141	0.0333604	0.0121144	0.990334	0.996142	3
MTMR1	205.294	-0.000164888	0.0137277	-0.0120113	0.990417	0.996163	X
MAN1A1	523.528	0.000376641	0.0317062	0.0118791	0.990522	0.996207	6
AP001372.2	3.16649	0.000836057	0.0729031	0.0114681	0.99085	0.996291	11
IL6R	41.1306	-0.000988866	0.0877456	-0.0112697	0.991008	0.996327	1
RBPMS	58.5286	0.00136436	0.120868	0.011288	0.990994	0.996327	8
UBA6	354.717	-0.000129493	0.0121503	-0.0106576	0.991497	0.996634	4
FAM20B	97.3378	0.000173316	0.0165445	0.0104758	0.991642	0.996718	1
MAFG	119.802	-0.000220274	0.0212094	-0.0103857	0.991714	0.996729	17
SAMD9	173.989	-0.000271587	0.0274268	-0.00990226	0.992099	0.996849	7
PIGBOS1	71.3533	0.00018785	0.0190361	0.00986811	0.992127	0.996849	15
RPL11	10744.4	0.000112247	0.0121003	0.00927634	0.992599	0.99696	1
CEMIP	6.94981	0.000560649	0.0610052	0.00919019	0.992667	0.99696	15
DNAJA3	187.483	-0.000160175	0.0168391	-0.0095121	0.992411	0.99696	16
TIMM17B	143.568	-0.000149025	0.0155342	-0.00959337	0.992346	0.99696	X
RABIF	92.3624	-0.000125859	0.0143459	-0.00877313	0.993	0.99711	1
FBXL6	44.2129	0.00018878	0.0217391	0.00868392	0.993071	0.99711	8
GOSR1	384.193	9.15e-05	0.0102921	0.00888847	0.992908	0.99711	17
SBF2-AS1	40.1008	0.000320968	0.0373248	0.00859932	0.993139	0.997116	11
CHKA	290.108	-0.000150688	0.0178557	-0.00843923	0.993267	0.997183	11
EIF2B2	81.1087	-0.000137853	0.0167107	-0.00824933	0.993418	0.997273	14
AOAH	14.4531	-0.000529163	0.0648261	-0.00816281	0.993487	0.997281	7
HAVCR2	22.0546	-0.000447396	0.0557847	-0.00802006	0.993601	0.997334	5
RPRD2	377.579	-8.51e-05	0.0110993	-0.00766642	0.993883	0.997556	1
ATG7	418.96	-9.25e-05	0.0128469	-0.00720327	0.994253	0.997681	3
AC005838.2	5.66008	0.000609706	0.0841821	0.0072427	0.994221	0.997681	17
GRPEL2	37.4502	0.000165324	0.0238786	0.00692352	0.994476	0.997844	5
DPYD-AS1	20.4003	0.00049693	0.0824633	0.00602607	0.995192	0.998439	1
CYB5D2	75.848	-0.000208816	0.0366554	-0.00569672	0.995455	0.99858	17
RAP2C	83.6514	9.65e-05	0.0172188	0.00560706	0.995526	0.99859	X
ERC2	4.24446	-0.000584019	0.107235	-0.00544618	0.995655	0.998596	3
USP20	52.4715	-0.000110039	0.0215715	-0.00510114	0.99593	0.998626	9
PMPCA	172.885	-8.6e-05	0.016392	-0.0052474	0.995813	0.998626	9
SLC25A10	46.8139	0.00015531	0.0301486	0.00515148	0.99589	0.998626	17
ZNF182	20.6348	-0.000146029	0.0283868	-0.00514426	0.995895	0.998626	X
TIE1	3.64768	0.000719407	0.150431	0.00478229	0.996184	0.99875	1
ERI2	59.9428	-9.68e-05	0.0217288	-0.00445584	0.996445	0.998835	16
SLC6A16	15.78	0.000215672	0.0475997	0.00453096	0.996385	0.998835	19
RNF8	159.329	-6.45e-05	0.015203	-0.00424575	0.996612	0.998942	6
NANOS3	3.25565	0.000344274	0.0910704	0.0037803	0.996984	0.999253	19
KIAA1211	19.5931	-0.000376204	0.106058	-0.00354717	0.99717	0.99937	4
HHLA3	32.0251	-0.000169423	0.0514913	-0.00329033	0.997375	0.999384	1
DMXL1	508.017	5.28e-05	0.0171705	0.00307787	0.997544	0.999384	5
ASCC3	1098.16	3.82e-05	0.0123249	0.00309694	0.997529	0.999384	6
FBXO11	733.363	-2.52e-05	0.0121785	-0.00206854	0.99835	0.999454	2
DHX30	204.794	2.99e-05	0.0114747	0.00260809	0.997919	0.999454	3
TSPAN12	55.9616	-0.000204434	0.0938224	-0.00217894	0.998261	0.999454	7
ATP6V1H	270.974	3.36e-05	0.0133536	0.00251926	0.99799	0.999454	8
MEGF11	11.6552	-0.000163928	0.079289	-0.00206747	0.99835	0.999454	15
MIEF2	6.77015	0.000136568	0.0529338	0.00257998	0.997941	0.999454	17
HOXB9	1.93199	-0.000309854	0.148672	-0.00208415	0.998337	0.999454	17
DAZAP1	358.651	-3.44e-05	0.0131533	-0.00261627	0.997913	0.999454	19
PYGB	83.722	4.24e-05	0.0176859	0.00239898	0.998086	0.999454	20
MDH1B	2.51661	-0.000189542	0.104666	-0.00181093	0.998555	0.999475	2
GRM7-AS3	4.42115	0.000341193	0.184812	0.00184616	0.998527	0.999475	3
SIAH2	136.922	6.82e-05	0.0365858	0.00186368	0.998513	0.999475	3
EIF2B5	133.148	-2.22e-05	0.0154406	-0.00143702	0.998853	0.999642	3
ACHE	12.8672	0.000104603	0.0901795	0.00115994	0.999074	0.999642	7
IL15RA	135.856	2.52e-05	0.0236771	0.0010638	0.999151	0.999642	10
STIP1	540.796	1.64e-05	0.0150409	0.00108907	0.999131	0.999642	11
FBXL19	35.5797	-2.92e-05	0.0238487	-0.00122577	0.999022	0.999642	16
NEURL2	13.134	6.83e-05	0.0549999	0.00124268	0.999008	0.999642	20
CSTF2T	62.8504	-1.57e-05	0.0186	-0.00084221	0.999328	0.999757	10
SSBP2	1147.22	-1.68e-05	0.0279941	-0.000600155	0.999521	0.99982	5
DDTL	4.87517	-5.07e-05	0.0832419	-0.000608695	0.999514	0.99982	22
TMEM220-AS1	2.91915	-5.46e-05	0.123609	-0.000441327	0.999648	0.999832	17
THAP1	66.2944	2.53e-06	0.0181232	0.000139632	0.999889	0.99995	8

### Sheet: Column_info
Table S2: Column Descriptions
Column	Description
symbol	Gene symbol
baseMean	Average of normalized counts / size factors across samples
log2FoldChange	Effect size estimate for male vs female LCLs
lfcSE	Standard error for effect size estimate for male vs female LCLs
stat	Wald statistic
pvalue	Wald test p-value
padj	Benjamini-Hochberge adjusted p-value
chr	Chromosome
