## Supplementary material for "Biological sex affects gene expression and functional variation across the human genome": Table S3

### Sheet: S3
Table S3: ChEA3 significantly enriched transcription factors for scHH Matrix sb-Gene targets (FDR<0.05)
symbol	Rank	Set_name	Intersect	Set.length	FET.p.value	FDR	Odds.Ratio	Library	Overlapping_Genes
E2F4	1	E2F4_HELAS3_HG19	126	1071	2.48e-14	1.37e-11	2.28	ENCODE--ChIP-seq	ALKBH6,KIAA1586,SLBP,CDCA4,FAM111A,EZH2,CHAF1B,RMI1,LRRC49,MZT2B,PLSCR1,MRPL57,SRSF10,SRSF11,ATAD5,ATAD2,NOC3L,PSMC3,CENPM,CENPP,ZNF695,RIF1,SLC25A40,ZNF680,MSH6,SRSF4,PKMYT1,FBXO43,SMYD4,SAC3D1,FUS,TUBGCP3,RMND1,SUMO2,MMS22L,UHRF2,E2F7,HNRNPA0,DUT,HNRNPAB,PC,APLF,TMEM41B,TXNDC16,SNRPD2,SNRPD1,BSG,FBXO5,TMPO,DHX9,BRIP1,ERI1,CEP192,POLA2,AKAP11,PHGDH,RPA2,OTULIN,ESYT1,SPC24,CCNE1,PDS5A,LPXN,COX20,HMGB2,PSIP1,HMGB1,RBM15,EED,DDX24,POLD3,TRA2B,PTK2B,RRM2,POLE2,SMC3,RTTN,PIH1D1,WDR76,SARNP,PRKDC,CEP78,CEP89,HELLS,ZNF566,HMGN2,PLEKHJ1,FAM24B,ORC3,MPDU1,FANCL,RFC1,ZFP91,ZNF519,MCM3,MCM2,POLR2A,MND1,TIPIN,COG4,NEIL3,ANP32B,AHCTF1,FAF1,ZDHHC12,TYMS,CHRAC1,SUZ12,RANBP1,GINS2,PTGES3,NUCKS1,NUSAP1,HADH,LIG1,TIMELESS,TCTEX1D2,CLSPN,CBX5,POU2F1,CBX3,USP37,HIST1H1C,H2AFV,SENP1,RBL1
ZNF326	1	ZNF326_ARCHS4_PEARSON	55	299	9.98e-15	1.62e-11	3.854	ARCHS4--Coexpression	KIAA1586,FAM133B,RAPGEF1,SRSF10,NKTR,ATAD5,ZNF431,MDM4,ZNF891,MMS22L,P4HB,ZNF850,ZDHHC5,SNRPD1,BSG,TAGLN2,AP2A1,NAPA,MGAT1,ESYT1,CAPN1,CYBA,PDS5B,ODF2L,RBM25,HMGB1,MVP,TRA2B,NAA15,ASB3,RNH1,AP1S1,EHD1,HELLS,ZNF121,RNF167,GRN,ZYX,NUCB1,LAMP1,MAP2K2,SNRPF,WDTC1,IRAK1BP1,WDR1,EFHD2,ZNF519,DNAJC5,ZNF738,AP1B1,ZNF814,TSC22D4,ATP6V0C,COPG1,LRP10
ZNF678	2	ZNF678_ARCHS4_PEARSON	51	298	1.5e-12	1.22e-09	3.531	ARCHS4--Coexpression	HACD3,ZNF518A,SRSF10,ATAD5,RIF1,MSH6,NAE1,SUMO2,MMS22L,P4HB,ZNF850,FBXO5,TMPO,N4BP2,PTPRG,NAPA,MGAT1,MIB1,ICE2,CYBA,PDS5B,KLHL23,PSIP1,HMGB1,MVP,RNH1,SMC3,PRKDC,CEP78,ARPC1B,HELLS,ZNF121,GRN,ZNF100,ZYX,NUCB1,LAMP1,PNISR,WDR1,EFHD2,CEP170,ZNF519,ZNF738,POLR3G,ATP6V0C,NUCKS1,TBL1XR1,CBX5,POU2F1,CPSF6,LRP10
MYC	2	MYC_K562_HG19	496	6224	4.88e-12	1.35e-09	1.481	ENCODE--ChIP-seq	PGAP2,IL4I1,ZFYVE26,ZEB1-AS1,KIAA1586,ZNF281,TYW3,FAM133B,MYL6,TFR2,CLNS1A,UQCRC1,ATF6,SF1,SLBP,CDCA4,IL20RB,ZNF22,HACD3,RSU1,EXOC6B,ABCA7,SNF8,LARP4,PPFIBP2,HYOU1,FERMT3,EZH2,LRSAM1,PIGT,PIGZ,TMEM53,MED16,CHAF1B,SH3BGRL3,ZNF248,APPL1,NSUN4,RMI1,IFT140,NIPA2,MED28,MZT2B,SLC7A6,PLSCR1,MED25,PSMA4,BDH2,PIGA,PICK1,TMF1,ELOF1,GSTP1,MRPL57,GGA2,PRR14L,SRSF10,SRSF11,NKTR,ATAD2,SNX24,NOC3L,PSMC5,LYRM2,PSMC3,CENPM,CENPP,LIMS1,ZNF695,RIF1,PDCD6,STK10,SLC25A40,DGAT2,NEAT1,FAM118B,MSH6,ATXN2L,TXLNA,ANAPC4,SRSF4,SRSF5,FTL,ARL8B,SLC27A4,KMT2E,CREM,FBXO46,SOCS2,AMDHD2,SMYD4,NAE1,FUS,HPS5,ARPC2,TUBGCP3,MDM4,ACO2,NXT1,RMND1,APIP,FHL3,NENF,SPR,SUMO3,SUMO2,DNM1L,NCK1,ACTR2,NT5C3A,MMS22L,IMPACT,ARL4A,TOP1,GAPDH,BECN1,UHRF2,GTF3C6,NDUFB4,ZNRF1,IFI16,AAMP,SEC23B,E2F7,BEND6,HNRNPA0,DONSON,HIP1R,HNRNPAB,SLC25A38,PC,OCIAD1,P4HB,ZNF850,CCNK,PLEKHB2,TMEM41B,ZDHHC5,UBE2L6,GCC1,NUBP1,TXNDC16,SNRPD2,SNRPD1,ZNF726,FAM53C,FBXO5,ATP6V1E1,TMPO,PAQR3,RSAD1,TRAF3IP2-AS1,ALG1,MFSD10,THAP3,IFI27,CDC37,PCBP1-AS1,TAGLN2,KCTD12,KCTD17,TP53,DHX9,ZNF706,ERI1,ERI3,PCBP2,DYM,CEP192,N4BP2,MICAL2,NBEAL2,POLA2,SUGP2,USPL1,CTSZ,PEPD,AKAP11,RSRC1,MLX,CD33,HTATIP2,DBNL,NCOA4,MRPS23,SUPT3H,CSDE1,TLCD1,SLU7,NAPA,PCNA,STX18,EXOSC7,OS9,PERP,RELT,RPA2,TTC1,VMP1,ESYT1,CCDC167,ICE2,CAPN7,CAPN1,SSU72,CYBA,ATAD3B,ZNF91,ANKS6,CCDC152,PSMD14,PDS5B,PDS5A,RTN4,LPXN,BCL9L,EEFSEC,OST4,KLHL22,CHCHD10,NUP153,KLHL23,SUPT5H,CPS1,GNB4,GNB5,LSM14A,COX20,RERE,RBM25,PSIP1,TNFAIP1,RBM15,PDPK1,DDX58,BUD31,DDX54,SPIDR,CREB3,UBE2R2,CRY1,PLEC,DCTN1,RRBP1,AGPAT1,CBL,AGPAT3,PDLIM1,POLD3,CAND2,GK5,TMEM201,PTK2B,PDLIM5,TRDMT1,NIPSNAP3B,RBM39,NIPSNAP3A,RRM2,SWT1,TTC19,UFM1,POLE2,TAF7,NAA15,SNTB2,RNH1,HNRNPR,SMC3,DCAF4,ELK4,ZSCAN32,AP1S1,RTTN,PIH1D1,WDR76,SARNP,FTCDNL1,ZNF394,PRKDC,SDSL,PRDX2,CHST10,NUP88,ZNF146,CEP78,BTF3,NAA50,ST13,UPF3B,FOSL1,EHD1,FIBP,FAM160A1,PPP5C,HNRNPD,ZNF138,ARPC1B,TRIM8,IMPA1,RARS,HELLS,ZNF121,TET2,RNF167,GARS,ZNF595,GRAMD1C,GRN,NBAS,ZNF350,TIMM9,GPS2,BRD7,WWOX,PCGF6,GATB,OSTM1,LPCAT4,NFIC,MORN2,NUCB1,ZNF573,ANKRD13C,ZNF571,OXNAD1,CSF1,TMEM179B,GTF2B,ZFP36,ZFP30,LAMP1,ZNF326,ZNF566,PLEKHJ1,PNISR,MAP2K2,FAM24B,F2R,AIP,ERH,SNRPF,FKBP4,SNRPC,GLYR1,ZNF551,ENY2,ORC3,ANKRD10,MPDU1,ZNF783,WDTC1,ZNF540,AKIRIN1,LINC00271,M6PR,IRAK1BP1,LSM6,CNOT7,CDK4,RNF185,EIF4G3,EIF4G2,COPS9,PLEKHF2,WDR1,CEP164,PTPN22,ZFP82,PSTPIP2,ZNF527,EFHD2,CEP170,METTL16,TAPT1,RFC1,ZFP91,TST,ZNF519,MCM3,ZNF510,MCM2,DNAJB5,SNRPB2,WASF1,MND1,PML,KIAA0586,POLR3G,ZMYND8,PKD2L2,GOLGA2,FRAT2,BTRC,COG4,AP1B1,BOLA3,EZR,BLZF1,SLC22A5,PDCD10,ZRANB3,PTPRN2,GKAP1,ZNF814,TMCC1,ANP32B,AHCTF1,FAF1,GBE1,PRPF19,GYS1,GUK1,GLIPR2,DGCR6L,SEC61B,RALGPS1,TSC22D4,CDV3,ATP6V0B,PARP1,STRADB,ZDHHC12,RHOH,VWA8,SCNM1,NME7,MIR17HG,NPL,TYMS,CHRAC1,GPBP1L1,NQO1,RANBP1,GINS2,MTX1,NFYB,PTGES3,GBF1,AP3D1,NR6A1,XPOT,CAPZA1,COPG1,ZNF354A,NDUFA10,HDLBP,MRFAP1,CIB2,NUCKS1,C1RL,NUSAP1,HADH,LIG1,TSC1,TMEM135,TBL1XR1,TIMELESS,RELL2,RPS19BP1,ZCCHC9,STK4,ATP6V1D,ACBD6,CBX5,POU2F1,CBX3,TRPV2,DNAJC13,DIAPH1,TSGA10,ABCD3,SLC2A3,DBP,DBT,HIST1H1C,DCXR,H2AFV,SENP1,FCHSD1,RBL1,LATS2,THRAP3,TERF2IP,PFDN5,PRTFDC1,KDM3A,GMPR2,USP18,TBRG1,TFPT,MCRIP1,STOM,HES4,KANSL2,AQP11
E2F1	2	E2F1_21310950_CHIPSEQ_MCF7_HUMAN	117	1060	1.01e-11	1.56e-09	2.122	Literature--ChIP-seq	IL4I1,CLNS1A,RSU1,FAM111A,EZH2,KCNC3,APPL1,SRSF10,ATAD2,FABP5,CENPM,SLC25A40,MSH6,ATXN2L,KMT2E,PKMYT1,SAC3D1,FUS,ITGB1,APIP,PMEPA1,ME3,E2F7,DUT,DONSON,KIAA0232,HNRNPAB,P4HB,TMEM41B,GCC1,NUBP1,SNRPD1,BSG,FBXO5,TMPO,TAGLN2,CCDC84,DHX9,ZNF706,N4BP2,POLA2,SUGP2,NRP2,USPL1,STARD3NL,MRPS23,PCNA,EPS15,HUWE1,RPA2,PER3,OTULIN,ESYT1,SPC24,TTC7A,GPANK1,CCNE1,CAMTA1,NUP153,HMGB2,ACOXL,EED,DDX54,RRBP1,POLD3,TRA2B,PTK2B,RRM2,POLE2,NAA16,ASB3,HNRNPR,SMC3,AP1S1,ZNF394,PRKDC,PPP5C,HNRNPD,CDKN1A,HELLS,GARS,TANK,NFIC,NUCB1,PLEKHJ1,TLE1,TPM3,ERH,MPDU1,LSM6,MCM3,MCM6,MCM2,MND1,TIPIN,COG4,STRIP2,ANP32B,FYTTD1,CHRAC1,GINS2,NR6A1,NUCKS1,PDE8A,LIG1,TIMELESS,EFNA5,RIPK1,CLSPN,ACBD6,CBX5,DIAPH1,USP37,ABCD3,H2AFV,RBL1,NR2C2
IRF1	3	IRF1_K562_HG19	349	4204	2.28e-11	2.52e-09	1.548	ENCODE--ChIP-seq	PGAP2,ZFYVE26,ZEB1-AS1,KIAA1586,MYL6,CLNS1A,UQCRC1,RBCK1,SF1,SKAP2,ZNF273,HACD3,EXOC6B,ZNF32,ABCA7,FAM111A,PPFIBP2,FERMT3,LRSAM1,ZNF251,PIGT,MTMR14,KCNC3,QPRT,SNX13,HSPB11,IL18BP,CHAF1B,ZNF248,MED28,MZT2B,PLSCR1,MED25,PSMA4,BDH2,CINP,PICK1,ZNF518A,GGA2,PRR14L,FLNB,SRSF10,NKTR,SNX24,NOC3L,PSMB8,PSMC3,FABP5,ZNF695,RIF1,SLC25A40,MSH6,TPST2,FRMD8,SRSF4,FTL,ZNF431,ARL8B,KMT2E,INO80D,CREM,PKMYT1,FBXO43,SLC38A6,TNFRSF14,SMYD4,SLC38A2,HPS5,QKI,TUBGCP3,ACO2,ITGB1,NXT1,RMND1,FHL3,PTER,ITGB7,ACTR2,HSP90AA1,IMPACT,BECN1,UHRF2,GTF3C6,C1R,PPM1F,PRIMPOL,IFI16,ZNF626,D2HGDH,AAMP,SEC23B,HNRNPA0,HIP1R,SLC25A38,ZNF614,ZNF850,TMEM41B,ZDHHC5,UBE2L6,IFI35,GCC1,NUBP1,LGALS1,SNRPD2,ZNF726,LGALS9,ATP6V1E1,TRIM21,FBXO7,TMPO,PAQR3,RSAD1,ALG1,MFSD10,CDC34,KCTD10,CDC37,FLYWCH2,TAGLN2,TP53,BRIP1,ERI1,CEP192,N4BP1,STAT5A,MICAL2,NBEAL2,MSRA,POLA2,CALM1,CTSZ,PEPD,RSRC1,MLX,STARD3NL,NCOA4,MRPS23,SUPT3H,NAPA,PCNA,STX18,EXOSC7,ZFP14,SERTAD1,OS9,CD58,ZNF585B,RELT,RPA2,TTC1,PPP1CA,VMP1,OTULIN,CCDC167,ICE2,CAPN7,OSTF1,CYBA,TTC7A,ANKS6,CCDC152,PSMD14,PDS5A,BCL9L,EEFSEC,CHCHD10,NUP153,KLHL23,SUPT5H,CPS1,GNB4,RBM25,EED,DDX58,BUD31,CREB1,CRY1,DDX24,DCTN1,ATP2C1,AGPAT3,POLD3,GK5,PDLIM5,CYTH1,NIPSNAP3A,UFM1,ASB3,SNTB2,DCAF4,ELK4,AP1S1,PIH1D1,SARNP,ZNF155,ZNF394,DICER1-AS1,BLOC1S2,NUP88,CEP78,BTF3,UPF3B,FOSL1,EHD1,FIBP,PPP5C,ZNF138,BTG3,UBL3,RARS,TCTN1,HELLS,ZNF121,TMEM177,GARS,GRN,ZNF350,TIMM9,FAM214B,SLC17A5,CKB,ZNF100,NMNAT3,OSTM1,NFIC,MORN2,ZNF576,ZNF571,CSF1,TPMT,TMEM179B,GTF2B,EDC4,ZFP36,LAMP1,PAPOLG,HMGN2,BIVM,F2R,DMWD,SNRPF,FKBP4,MAD1L1,CSNK1G1,GLYR1,ENY2,CUL1,UBR3,KLC1,KIAA0556,ORC3,ANKRD10,SLC15A4,ZNF783,MCL1,WDTC1,SYNJ2,LSM6,RNF185,EIF4G2,COPS9,BCL2L1,PLEKHF2,SLC48A1,EFHD2,METTL16,RFC1,CHUK,ZNF519,MCM6,MCM2,CEBPG,DPCD,POLR2G,SNRPB2,CTNNAL1,SLC35A2,MND1,PML,PKD2L2,GOLGA2,TIPIN,SLC35C2,AP1B1,NEIL3,BOLA3,EZR,BLZF1,SLC22A5,ARGLU1,NMI,SRPK1,ANP32B,C2CD5,FAF1,MAGEF1,ZMYM2,GUK1,DGCR6L,TSC22D4,ATP6V0B,VWA8,NME7,FYTTD1,IFI6,GDPD1,TYMS,CST3,LMNA,NQO1,RANBP1,GINS2,MTX1,NFYB,GBF1,MPP6,NR6A1,XPOT,NDUFA10,HDLBP,NUSAP1,LIG1,TSC1,TIMELESS,RELL2,PMEL,ZCCHC9,STK4,TCTEX1D2,MARK3,ACBD6,CPSF6,TRPV2,SLC2A3,SLC2A6,DBT,HIST1H1B,RUBCN,DCXR,H2AFV,SENP1,FCHSD1,RBL1,THRAP3,GMPR2,USP18,TBRG1,HES4,KANSL2
CREM	3	CREM_20920259_CHIPSEQ_GC1SPG_MOUSE	409	5083	4.3e-11	4.4e-09	1.496	Literature--ChIP-seq	SPINT2,LIPE,IL4I1,CACNA2D4,MYL6,CLNS1A,SF1,SKAP2,SLBP,CDCA4,PDGFA,HACD3,LTA4H,EXOC6B,SNF8,LARP4,PPFIBP1,HYOU1,EZH2,PIGS,LRSAM1,KCNC3,SNX13,TMEM53,HSPB11,PIGX,SH3BGRL3,APPL1,NSUN4,IFT140,NIPA2,MZT2B,SLC7A6,MED25,PIGA,PICK1,TMF1,SAMD8,MRPL57,FSTL3,FLNB,SRSF10,SRSF11,NKTR,ATRNL1,ATAD2,PSMC5,PSMC3,TAOK1,CENPP,LIMS1,RIF1,PDCD7,SCMH1,SLC25A40,DGAT2,FBXO17,NEAT1,FAM118B,MSH6,TPST2,ATXN2L,TXLNA,SMO,ANAPC4,SRSF4,SRSF5,ARL8B,CREM,FBXO46,SLC38A2,FUS,ARPC4,HPS5,ARPC2,TUBGCP3,ACO2,ITGB1,RMND1,SUMO3,PMEPA1,NCK1,HSP90AA1,IMPACT,ARL4A,IL1RAPL1,BMP2K,TOP1,BDP1,GAPDH,BECN1,UHRF2,PRIMPOL,ZNRF1,D2HGDH,AAMP,SEC23B,E2F7,BEND6,HNRNPA0,DONSON,HNRNPAB,SLC25A38,DBNDD2,APLF,OCIAD1,P4HB,CCNK,PLEKHB2,TMEM41B,ZDHHC5,GCC1,TXNDC16,SNRPD2,BSG,TRIM24,FAM53C,SCAPER,FBXO7,TMPO,PAQR3,ALG1,TMEM170B,CDC34,KCTD10,CDC37,CCDC84,DHX9,ERI1,ERI3,PCBP2,TSPAN3,RAB11FIP3,N4BP2,N4BP1,NBEAL1,CALR,CALM1,USPL1,AP2A1,PTPRG,CAP1,DBNL,STARD3NL,MRPS23,IMMP1L,CSDE1,TAX1BP1,STK40,NAPA,PCNA,STX18,EXOSC7,SERTAD3,SERTAD1,OS9,MGAT1,FILIP1L,RELT,EPS15,HUWE1,RPA2,TTC1,MIB1,VMP1,PER3,OTULIN,ICE2,UBXN2A,CAPN7,MMGT1,SSU72,CCNE1,MZF1,PDS5B,PDS5A,RTN4,ODF2L,KIF3B,CAMTA1,EEFSEC,KLHL22,NUP153,HOOK3,SUPT5H,GNB5,LSM14A,COX20,RERE,RBM25,HMGB2,PSIP1,HMGB1,UBE2Q1,RBM15,EED,PDPK1,BUD31,DDX54,CREB1,SETBP1,CRY1,DDX24,RRBP1,CLN8,ATP2C1,CBL,ADD3,RNF5,PDLIM1,POLD3,GK5,CYTH3,TMEM201,TRA2B,TMEM208,PDLIM5,CYTH1,RBM39,NIPSNAP3A,RRM2,TTC19,UFM1,TAF7,NAA15,SNTB2,RNH1,TRRAP,HNRNPR,SMC3,BACH1,ELK4,PIH1D1,ZNF394,PRDX2,NUP88,CEP78,BTF3,NAA50,FOSL1,EHD1,PPP5C,HNRNPD,CDK13,BTG2,CDKN1A,WDR48,ARPC1B,CLTA,TCF20,UBL3,RARS,TCTN1,CDYL2,GARS,TIMM9,GPS2,TANK,GPAT3,CKB,BRD7,SIAE,WWOX,PCGF6,NMNAT3,GTF2H5,HIPK3,LPCAT4,NFIC,AGBL3,ANKRD13C,ATP8A1,CLSTN3,GTF2B,ZFP36,LAMP1,HMGN2,SNRNP35,PLEKHJ1,PNISR,TLE1,MAP2K2,TPM3,DMWD,ERH,SNRPF,FKBP4,SNRPC,CSNK1G1,ENY2,CBFB,CUL3,CUL1,KLC1,BAG1,ANKRD10,SLC15A4,MPDU1,MCL1,WDTC1,AKIRIN1,IRAK1BP1,LSM6,CDK4,RNF185,EIF4G3,EIF4G2,BCL2L1,PLEKHF2,WDR1,SYCP2,EMILIN2,LBR,TAPT1,RFC1,CHUK,ZFP91,DNAJC5,MCM6,MCM2,CEBPG,POLR2A,DNAJB5,SNRPB2,WASF1,CTNNAL1,RNF20,TNRC6C,CROCC,RUNDC1,ZMYND8,SLC35B1,GOLGA2,GOLGA3,FRAT2,TIPIN,BOLA3,EZR,BLZF1,SLC22A5,STRIP2,ARGLU1,ZRANB3,SRPK1,GKAP1,ANP32B,AHCTF1,FAF1,GYS1,GUK1,ZYG11B,CDV3,ATP6V0B,ATP6V0C,FYTTD1,ICA1L,GDPD1,ARNTL,CHRAC1,FAM184A,GPBP1L1,SUZ12,GINS2,MTX1,NFYB,PTGES3,GBF1,AP3D1,MPP6,NR6A1,XPOT,NDUFA10,HDLBP,MRFAP1,NUCKS1,NUSAP1,HADH,PDE8A,TSC1,TBL1XR1,ELMO1,AKNA,ZCCHC9,EFNA5,LPP,TCTEX1D2,ATP6V1D,MARK3,POU2F1,CPSF6,TRPV2,DNAJC13,TDRD3,TSGA10,LRP12,USP49,H2AFY,ARAP2,SENP1,RBL1,LATS2,THRAP3,TERF2IP,KDM3A,MAPK9,STOM,PPP2R3A,SH3YL1,PPP2R2D
TFDP2	3	TFDP2_ARCHS4_PEARSON	49	299	1.95e-11	1.06e-08	3.352	ARCHS4--Coexpression	ZNF273,ZNF26,ATAD5,ZNF431,ARPC4,MDM4,ITGB1,ZNF891,MMS22L,P4HB,ZNF850,ZDHHC5,SNRPD1,ZNF726,TMPO,TAGLN2,CTSA,CTSZ,NAPA,MGAT1,UBXN2A,KLHL23,HMGB2,HMGB1,RER1,MVP,GK5,ASB3,RNH1,ST3GAL2,EHD1,TMEM182,GRN,ZNF100,NMNAT1,ZYX,NUCB1,LAMP1,ZNF793,WDR1,EFHD2,ZNF519,DNAJC5,ZNF738,SCAI,COPG1,POU2F1,LRP10,USP49
ZNF680	4	ZNF680_ARCHS4_PEARSON	47	298	1.82e-10	7.4e-08	3.202	ARCHS4--Coexpression	GMIP,MED25,RAPGEF1,ZNF518A,ATAD5,RIF1,INO80D,TNFRSF14,NAE1,MMS22L,ZNF626,P4HB,TAGLN2,STK40,NAPA,MGAT1,CAPN1,CYBA,ZNF91,PDS5B,HMGB1,MVP,RNH1,EHD1,ZNF138,ARPC1B,TRIM8,HELLS,GRN,ZNF100,ZYX,NUCB1,LAMP1,MAP2K2,ANKRD10,WDTC1,FANCL,WDR1,EFHD2,ZNF519,DNAJC5,ZNF738,AP1B1,ATP6V0C,TBL1XR1,CBX5,LRP10
PBX3	5	PBX3_SKNSH_HG19	175	1919	1.21e-09	9.52e-08	1.716	ENCODE--ChIP-seq	PGAP2,ALKBH6,IL4I1,ZFYVE26,ZNF281,ATF6,SF1,ZNF273,CDCA4,TPRG1L,ABCA7,PPFIBP1,ZNF251,ZNF492,ZNF491,MTMR14,TMEM53,APPL1,ZNF69,GGA2,FSTL5,MBD1,ATAD2,ZNF695,CASC1,SLC25A40,ZNF682,ZNF680,TXLNA,SRSF4,ZNF433,ZNF431,ARL8B,AMDHD2,CPA4,FUS,ITGB1,NXT1,NCK1,ACTR2,PRIMPOL,ZNF626,AAMP,BEND6,DONSON,KIAA0232,HNRNPAB,PC,P4HB,TXNDC16,ZNF726,TRIM24,ZNF724,BRIP1,ERI3,PCBP2,NBEAL1,CALR,CALM1,NRP2,USPL1,PEPD,DBNL,STARD3NL,NAPA,OS9,SPC24,ICE2,ZNF85,DNAJB14,ZNF90,ZNF91,PDS5B,CNN3,LPXN,CAMTA1,COX20,RBM25,PDPK1,DDX58,CREB3,CREB1,NDUFS2,RRBP1,CLN8,AGPAT1,TRA2B,PTK2B,PDLIM5,RBM39,UFM1,TAF7,DCAF4,ZSCAN32,RTTN,PIH1D1,SARNP,MAML3,SDSL,DICER1-AS1,STARD13,ZNF141,FOSL1,FIBP,ZNF138,PAM,CEP89,TCTN1,TET2,IVL,ZNF595,AP5Z1,TIMM9,GPS2,ZNF100,TMEM179B,CLSTN3,EDC4,ZNF326,F2R,ARMCX1,DMWD,ORC2,SLC15A4,MCL1,WDTC1,CDK4,RNF185,EIF4G2,WDR1,CEP164,ZNF519,MCM3,ZNF510,CEBPG,POLR2A,DNAJB5,SEMA4F,KIAA0586,ZNF738,SCAI,ZRANB3,ZNF814,ZMYM2,GUK1,RALGPS1,TSC22D4,CDV3,IFI6,RANBP1,NFYB,GBF1,NUCKS1,NUSAP1,LIG1,TSC1,RPS19BP1,MARK3,CBX5,SMAD3,DNAJC13,LRP10,HIST1H1B,HIST1H1C,USP49,DCXR,H2AFV,RBL1,LATS2,TERF2IP,KDM3A,UACA,MAPK9,HES4,KANSL2
RELA	6	RELA_GM12891_HG19	168	1852	3.35e-09	2.05e-07	1.706	ENCODE--ChIP-seq	PGAP2,SPINT2,IL4I1,ZFYVE26,ZEB1-AS1,TYW3,CLNS1A,SF1,CDCA4,GRIN2A,PIP5K1B,RSU1,FAM111A,PPFIBP2,HYOU1,FERMT3,EZH2,MTMR14,PIGX,NSUN4,PSMA4,CINP,GSTP1,ZNF518A,JAM2,MBD1,NOC3L,PSMB8,PSMC3,CENPP,NCF4,STK10,SLC25A40,DGAT2,FAM118B,MSH6,ATXN2L,FRMD8,KMT2E,INO80D,KMT2A,CREM,FBXO46,TNFRSF14,FUS,HPS5,MDM4,NXT1,RMND1,SUMO3,SUMO2,ACTR2,GTF3C6,ZNRF1,SEC23B,HNRNPA0,DUT,IL2RB,APLF,OCIAD1,P4HB,MYO1G,TMEM41B,ZDHHC5,IL27RA,FAM53C,FBXO5,TMPO,TRAF3IP2-AS1,CDC37,PCBP1-AS1,RRAD,ZNF706,CEP192,STAT5A,POLA2,CALR,GNGT2,ANO5,IMMP1L,NAPA,CCDC106,CRIP1,SERTAD1,RELT,PPP1CA,KLHL5,NR3C1,KIF5B,CYBA,DAPP1,LPXN,CAMTA1,OST4,NUP153,LSM14A,COX20,HMGB2,PSIP1,EED,BUD31,CREB3,CREB1,ATP2C1,NAA15,HNRNPR,SMC3,ZSCAN32,BLOC1S2,EHD1,HNRNPD,CPEB4,WDR48,TRIM8,TET2,CDYL2,ANGPTL6,HCLS1,TANK,NDE1,HIPK3,NMNAT1,CSF1,TPMT,TMEM179B,GTF2B,ZFP36,PNISR,DMWD,CUL1,ORC3,ANKRD10,MPDU1,MCL1,EIF4G2,BCL2L1,WDR1,ZFP91,CEBPG,POLR2A,POLR2G,APOBR,COG4,ZRANB3,NMI,SLC35F2,GYS1,TSC22D4,RHOG,RHOH,MIR17HG,TYMS,ARNTL,NR6A1,CAPZA1,NDUFA10,HDLBP,TSC1,TMEM135,TBL1XR1,CBX5,USP37,SLC2A6,USP49,SENP1,THRAP3,TERF2IP,TBRG1
KDM5B	4	KDM5B_21448134_CHIPSEQ_MESC_MOUSE	272	3309	3.38e-09	2.08e-07	1.531	Literature--ChIP-seq	ANKFY1,FAM133B,UQCRC1,SF1,SLBP,CDCA4,LTA4H,CADM2,EXOC6B,SNF8,LARP4,PPFIBP1,PPFIBP2,EZH2,LRRC34,PIGX,APPL1,MED28,SLC7A6,PSMA4,GGA2,FLNB,SRSF10,JAM2,SRSF11,NKTR,ATAD5,ATRNL1,ATAD2,SNX24,NOC3L,PSMC5,TAOK1,RIF1,PDCD7,STK10,MSH6,ATXN2L,TXLNA,NAAA,SLC9A9,SRSF5,KMT2E,SMYD4,NAE1,SLC38A2,FUS,ARPC2,TUBGCP3,MDM4,ITGB1,RMND1,SUMO3,SUMO2,DNM1L,ACTR2,IMPACT,ARL4A,TOP1,BDP1,BECN1,UHRF2,ZNRF1,SEC23B,DONSON,HIP1R,HNRNPAB,OCIAD1,P4HB,CCNK,TMEM41B,SNRPD1,TRIM24,FBXO5,SCAPER,TMPO,PAQR3,CDC37,DHX9,MED12L,ERI1,PCBP2,CEP192,N4BP1,NBEAL1,MSRA,SUGP2,NRP2,USPL1,MLX,DHX16,CAP1,NCOA4,TMEM150C,TOX2,CSDE1,TAX1BP1,SLU7,STK40,EXOSC7,MGAT1,HUWE1,RPA2,TTC1,VMP1,CAPN7,KIF5B,CCNE1,PDS5B,PDS5A,RTN4,CNN3,CAMTA1,NUP153,SUPT5H,LSM14A,COX20,RBM25,PSIP1,TNFAIP1,EED,BUD31,RER1,DDX24,DCTN1,RRBP1,CBL,POLD3,GK5,TRA2B,RBM39,TTC19,IRGM,TAF7,NAA16,NAA15,ASB3,SNTB2,TRRAP,HNRNPR,SMC3,SARNP,MAML3,ZNF394,CTBP2,NUP88,ST3GAL2,CEP78,BTF3,NAA50,ST13,UPF3B,HNRNPD,CPEB4,BTG3,WDR48,CLTA,RARS,HELLS,TET2,CDYL2,TMEM177,GARS,EXOC6,BRD7,WWOX,PCGF6,MGMT,NDE1,GATB,OSTM1,ANKRD13C,GTF2B,LAMP1,PAPOLG,HMGN2,PNISR,TPM3,GPT2,ERH,SNRPC,CSNK1G1,GLYR1,CBFB,CUL3,CUL1,UBR3,ORC3,ORC2,ANKRD10,AKIRIN1,M6PR,CNOT7,TDRD12,RNF185,EIF4G2,WDR1,CALCOCO2,CEP170,METTL16,LBR,RFC1,ZFP91,MCM3,MCM6,TTN,POLR2A,CTNNAL1,RNF20,TNRC6C,POLR3G,PKD2L2,DYNC2H1,TIPIN,COG4,AP1B1,SLC22A5,STRIP2,PDCD10,ARGLU1,SRPK1,AHCTF1,FAF1,PRPF19,GLIPR1,ZMYM2,TSC22D4,CDV3,PARP1,FYTTD1,GDPD1,TYMS,GPBP1L1,SUZ12,NQO1,NFYB,PTGES3,SCD5,GBF1,AP3D1,XPOT,CAPZA1,HDLBP,NUCKS1,NUSAP1,LIG1,TSC1,TBL1XR1,COL4A1,ELMO1,LPP,CLSPN,MARK3,CBX5,POU2F1,CPSF6,CBX3,DNAJC13,CRYL1,DOCK6,USP37,ABCD3,SLC2A3,H2AFV,SENP1,THRAP3,KDM3A,NR2C2,TBRG1,MAPK9,PPP2R2D,AQP11
STAT1	5	STAT1_ARCHS4_PEARSON	46	300	7.1e-10	2.31e-07	3.097	ARCHS4--Coexpression	IL4I1,RBCK1,GPR15,GMIP,PLSCR1,RAPGEF1,PSMB8,STK10,TNFRSF14,ACTR2,IFI16,IL2RB,MYO1G,ZDHHC5,UBE2L6,IFI35,LGALS9,TRIM21,TRIM22,N4BP1,CD48,MGAT1,NR3C1,LPXN,IL7R,MVP,PTK2B,CYTH1,EHD1,HCLS1,NUCB1,MCL1,WDR1,PML,UHMK1,NMI,IFI6,WAS,TYMP,AKNA,STK4,ARHGAP30,LRP10,CASP4,CASP1,USP18
KLF4	5	KLF4_18555785_CHIPSEQ_MESC_MOUSE	182	2055	4.87e-09	2.49e-07	1.662	Literature--ChIP-seq	SKAP2,SLBP,CDCA4,SNF8,LARP6,PPFIBP1,LRSAM1,PIGZ,TMEM53,IFT140,NIPA2,RAPGEF1,PICK1,MRPL57,ATAD2,RIF1,PDCD6,MSH6,TPST2,ATXN2L,SRSF5,ARL8B,SOCS2,AMDHD2,SMYD4,NAE1,FUS,ARPC4,HPS5,ACO1,ACO2,ITGB1,NXT1,SUMO2,ACTR2,ARL4A,UHRF2,ZNRF1,TRIM46,D2HGDH,E2F7,DUT,DONSON,TMEM41B,FBXO5,TMPO,THAP3,CDC34,CCDC84,POLA2,CALR,CALM1,SUGP2,USPL1,AP2A1,DBNL,STARD3NL,SUPT3H,STK40,PCNA,EXOSC7,SERTAD1,EPS15,PPP1CA,VMP1,IGF1R,CAPN1,CCNE1,PSMD14,HIGD1A,RTN4,CNN3,KIF3B,CAMTA1,EEFSEC,KLHL22,HOOK3,HMGB2,PSIP1,TNFAIP1,DDX54,CREB3,RER1,UBE2R2,GFOD1,PLEC,CBL,PDLIM1,GK5,TRA2B,PTK2B,PDLIM5,SNTB2,TRRAP,DAPK2,CEP78,BTF3,ST13,EHD1,HNRNPD,CDKN1A,WDR48,ANXA2,TMEM177,RNF167,ANGPTL2,GRN,SLC17A5,WWOX,MGMT,GTF2H5,HIPK3,OSTM1,NMNAT1,GPT2,AIP,DMWD,FKBP4,MAD1L1,CSNK1G1,CBFB,CUL3,KLC1,BAG1,ANKRD10,CNOT7,CDK4,TADA3,RNF185,PLEKHF2,EFHD2,METTL16,RFC1,TST,CEBPG,POLR2A,CTNNAL1,MND1,POLR3G,GOLGA2,FRAT2,NEIL3,BOLA3,EZR,SLC22A5,PDCD10,PTPRN2,SRPK1,ANP32B,AHCTF1,FAF1,GLIPR2,ZYG11B,TSC22D4,PARP1,STRADB,ZDHHC12,RHOG,B3GNT7,FYTTD1,ARNTL,CST3,GPBP1L1,SUZ12,MTX1,NFYB,AP3D1,HDLBP,PDE8A,LIG1,TMEM135,TBL1XR1,RIPK1,POU2F1,CPSF6,SMAD3,TDRD3,LRP10,THRAP3,UACA,TBRG1,MAPK9
E2F7	6	E2F7_22180533_CHIPSEQ_HELA_HUMAN	15	45	1.04e-08	4.56e-07	8.55	Literature--ChIP-seq	SLBP,ATAD2,CENPM,RIF1,MSH6,DUT,PCNA,ESYT1,PDS5A,POLD3,PRKDC,MCM3,MCM6,H2AFV,RBL1
MYCN	7	MYCN_18555785_CHIPSEQ_MESC_MOUSE	168	1894	1.44e-08	4.92e-07	1.664	Literature--ChIP-seq	LIPE,CLNS1A,SLBP,TEX22,HYOU1,EZH2,LRSAM1,CHAF1B,APPL1,IFT140,SRSF10,JAM2,ATRNL1,MBD1,NOC3L,PSMC5,TAOK1,CENPM,CENPP,LIMS1,RIF1,STK10,SLC25A40,DGAT2,MSH6,TXLNA,SOCS2,AMDHD2,SMYD4,NAE1,ARPC4,HPS5,ARPC2,ACO2,APIP,SUMO3,SUMO2,NCK1,ACTR2,HSP90AA1,TOP1,UHRF2,E2F7,DUT,OCIAD1,P4HB,TMEM41B,ZDHHC5,BSG,FBXO5,ALG1,DHX9,POLA2,CALM1,SUGP2,USPL1,PTPRG,NCOA4,SUPT3H,CSDE1,STK40,NAPA,PCNA,MGAT1,RPA2,VMP1,ESYT1,UBXN2A,CCNE1,LSM14A,HMGB2,TNFAIP1,UBE2Q1,BUD31,CRY1,CBL,PDLIM1,GK5,TRA2B,NIPSNAP3A,RRM2,TTC19,NAA15,SNTB2,SMC3,ELK4,PIH1D1,CTBP2,PRDX2,ST13,NFATC2,EHD1,CDK13,PAM,BTG3,BTG2,LYST,UBL3,RNF167,GRN,TIMM9,SLC17A5,PCGF6,OSTM1,NMNAT1,OXNAD1,PLEKHJ1,GPT2,ERH,CUL3,AK3,ORC2,SRGAP2,SLC15A4,MPDU1,SYNJ2,IRAK1BP1,TADA3,RNF185,EIF4G2,PLEKHF2,EFHD2,TAPT1,RFC1,CHUK,MCM3,POLR2A,RNF20,SLC35B1,GOLGA2,COG4,EZR,ANP32B,FAF1,GYS1,GUK1,SEC61B,CDV3,PARP1,ZDHHC12,B3GNT7,GDPD1,TYMS,GPBP1L1,SUZ12,MPP6,XPOT,COPG1,HDLBP,NUCKS1,PDE8A,LIG1,TSC1,ATP6V1D,CBX5,POU2F1,SMAD3,TDRD3,ABCD3,SLC2A6,DBP,H2AFY,SENP1,RBL1,PFDN5,KDM3A,TFPT,MAPK9
SP1	7	SP1_GM12878_HG19	121	1263	1.92e-08	8.82e-07	1.812	ENCODE--ChIP-seq	PGAP2,CLNS1A,SKAP2,ZNF273,MTERF2,PPFIBP1,EZH2,PIGT,KCNC3,TMEM53,CHAF1B,APPL1,PIGA,SRSF11,PSMC3,RIF1,SLC25A40,ZNF682,MSH6,TPST2,SRSF5,ZNF433,FTL,ZNF431,SLC38A6,SMYD4,SLC38A2,SAC3D1,PTER,ZNF626,E2F7,HNRNPAB,OCIAD1,ZNF724,ATP6V1E1,TRIM21,TMPO,TP53,ERI1,ERI3,TSPAN3,CALM1,GNGT2,RSRC1,CD48,NAPA,STX18,OS9,SPC24,ICE2,ZNF85,SLFN12,ZNF90,ZNF91,RTN4,SUPT5H,HMGB1,TNFAIP1,DDX24,POLD3,DCAF4,PIH1D1,ZNF394,DICER1-AS1,PRDX2,FOSL1,EHD1,ZNF138,CLTA,ZNF350,TIMM9,ZNF100,TMEM179B,CLSTN3,GTF2B,PAPOLG,ZNF326,BIVM,SNRPF,FKBP4,ORC3,CNOT7,CDK4,TADA3,RNF185,EIF4G2,PLEKHF2,WDR1,PTPN22,RFC1,ZNF519,MCM3,POLR2G,SNRPB2,WASF1,PML,ZNF738,DYNC2H1,TIPIN,BLZF1,FAF1,ZMYM2,GUK1,TSC22D4,PARP1,RHOH,SCNM1,NME7,ATP6V0C,GINS2,ZNF354A,NUSAP1,PMEL,RPS19BP1,ZCCHC9,CBX3,ARHGAP30,SLC2A6,THRAP3,TERF2IP,KANSL2
ERG	8	ERG_20887958_CHIPSEQ_HPC7_MOUSE	151	1681	3.02e-08	9.26e-07	1.688	Literature--ChIP-seq	ANKFY1,UQCRC1,SF1,TTYH2,LARP4,PIGS,PIGT,SNX13,CHAF1B,RMI1,IFT140,GMIP,MED28,PLSCR1,PICK1,SAMD8,MRPL57,SRSF10,SNX24,LYRM2,PSMC3,LIMS1,RIF1,STK10,SCMH1,SLC25A40,SMO,SRSF4,SRSF5,PKMYT1,SMYD4,FUS,ARPC4,ACO1,FHL3,PTER,TOP1,UHRF2,D2HGDH,SEC23B,E2F7,SLC25A24,OCIAD1,CCNK,NUBP1,BSG,TRIM24,FAM53C,ALG1,TAGLN2,CEP192,NBEAL1,SUGP2,NRP2,USPL1,PEPD,COMMD7,SUPT3H,TAX1BP1,TLCD1,SLU7,STK40,STX18,EXOSC7,SERTAD1,MGAT1,HUWE1,RPA2,MIB1,VMP1,CAPN7,CAPN1,DNAJB14,TTC7A,GPANK1,RTN4,ODF2L,RBM25,HMGB2,UBE2R2,CLN8,AGPAT1,CAND2,TMEM208,NIPSNAP3B,RRM2,ASB3,SNTB2,HNRNPR,BACH1,RTTN,PRKDC,CDKN1A,WDR48,RNF167,HCLS1,GARS,GRN,TANK,GPAT3,F12,GTF2H5,OSTM1,AGBL3,GTF2B,LAMP1,SNRNP35,IGFBP4,ARMCX1,ENY2,CBFB,KLC1,MCL1,WDTC1,FANCL,IRAK1BP1,CDK4,PTPN22,DNAJC5,DPCD,SLC35A2,ASCC1,GOLGA2,GOLGA3,TIPIN,STRIP2,GNG11,ANP32B,FAF1,ZMYM2,GLIPR2,SEC61B,PARP1,STRADB,RHOH,NME7,CHRAC1,PTGES3,MPP6,NUCKS1,TSC1,RPS19BP1,TCTEX1D2,CLSPN,ARHGAP30,USP37,DBT,TERF2IP,PFDN5,NR2C2,MAPK9
TFDP1	1	TFDP1	46	300	7.1e-10	1.14e-06	3.097	GTEx--Coexpression	CDCA4,EZH2,ZNF492,RMI1,NIPA2,ATAD5,CENPM,ZNF695,ACTR2,MMS22L,GAPDH,E2F7,SNRPD1,ZNF726,ZNF724,FBXO5,TMPO,BRIP1,PCNA,SPC24,CCNE1,HMGB2,RRM2,POLE2,NAA15,WDR76,PRKDC,HELLS,SNRPF,MCM3,MCM6,MCM2,MND1,POLR3G,TIPIN,NEIL3,TYMS,RANBP1,GINS2,CAPZA1,NUSAP1,TIMELESS,CLSPN,OGFRP1,CBX3,RBL1
ZNF569	6	ZNF569_ARCHS4_PEARSON	44	298	5.21e-09	1.16e-06	2.962	ARCHS4--Coexpression	HACD3,LRRC49,ZNF695,NAE1,SUMO2,MMS22L,ZNF626,P4HB,TAGLN2,N4BP2,MGAT1,CAPN1,CYBA,PDS5B,BCL9L,HMGB1,RER1,MVP,RRBP1,KATNBL1,SMC3,ZNF141,GRN,ZYX,NUCB1,LAMP1,ZNF566,MAP2K2,ORC3,WDTC1,FANCL,CNOT7,WDR1,ZFP82,ZNF529,EFHD2,CEP170,ZNF519,DNAJC5,WASF1,ZNF738,NUSAP1,CBX5,LRP10
NR1H2	7	NR1H2_ARCHS4_PEARSON	44	299	5.77e-09	1.16e-06	2.951	ARCHS4--Coexpression	RBCK1,FERMT3,GMIP,MED25,NCF4,STK10,TNFRSF14,ARPC4,ITGB2,MYO1G,IFI35,LGALS9,MFSD10,TAGLN2,CTSA,DBNL,STK40,NAPA,MGAT1,CAPN1,CYBA,MVP,CYTH1,RNH1,EHD1,ARPC1B,RNF167,HCLS1,GRN,AP5Z1,ZYX,NUCB1,FCGRT,WDTC1,WDR1,EFHD2,GUK1,TSC22D4,RHOG,ATP6V0C,WAS,TYMP,ARHGAP30,LRP10
ZNF672	8	ZNF672_ARCHS4_PEARSON	44	300	6.39e-09	1.16e-06	2.939	ARCHS4--Coexpression	ABCA7,FERMT3,MED16,GMIP,MED25,RAPGEF1,NCF4,TNFRSF14,ITGB2,MYO1G,LGALS9,TAGLN2,STAT5A,NBEAL2,CTSZ,DBNL,STK40,NAPA,MGAT1,CAPN1,CYBA,LSM14A,PTK2B,EHD1,ARPC1B,GRN,ZYX,NUCB1,FCGRT,MAP2K2,WDTC1,TADA3,WDR1,EFHD2,PTP4A3,PML,P2RX1,AP1B1,RHOG,WAS,TYMP,ARHGAP30,LRP10,H2AFY
RFX7	9	RFX7_ARCHS4_PEARSON	44	300	6.39e-09	1.16e-06	2.939	ARCHS4--Coexpression	MYL6,PRR14L,TAOK1,RIF1,MSH6,FTL,KMT2A,ACTR2,BMP2K,BDP1,UHRF2,HNRNPA0,TRIM24,TMPO,DHX9,N4BP2,SUGP2,AKAP11,HUWE1,MIB1,PDS5A,NUP153,PSIP1,MVP,CBL,TRA2B,TRRAP,ELK4,PRKDC,HNRNPD,TCF20,EIF4G3,EIF4G2,CEP170,AHCTF1,GUK1,SEC61B,ATP6V0B,RPS19BP1,CBX5,POU2F1,CPSF6,KDM3A,NR2C2
STAT4	9	STAT4_19710469_CHIPCHIP_TH1_MOUSE	117	1235	5.55e-08	1.55e-06	1.789	Literature--ChIP-seq	LIPE,ZFYVE26,HES7,ATF6,SKAP2,GPR15,ABCA7,SNF8,EZH2,PIGX,PLSCR1,FLNB,SRSF10,TRMT10A,ATAD5,PSMB8,PSMC5,FBXO17,TPST2,TXLNA,KMT2A,MDM4,ACO2,FHL3,PMEPA1,ACTR2,ZNRF1,TRIM46,SEC23B,IL2RA,MYO1G,IFI35,TRIM21,OMD,IFI27,CDC37,STAT5A,CALR,CSDE1,PCNA,MGAT1,HUWE1,VMP1,PER3,KLHL5,MMGT1,CYBA,TTC7A,KIF3B,LPXN,CAMTA1,NUP153,IL7R,ACOXL,RBM15,CREB1,RER1,PLEC,DDX24,MVP,ADD3,NIPSNAP3A,IRGM,NAA16,RNH1,HNRNPR,SMC3,ELK4,AP1S1,PRDX2,FOSL1,FIBP,CPEB4,WDR48,ANXA1,CDYL2,AHNAK,TIMM9,GPS2,NUCB1,ZFP36,ENY2,CBFB,SRGAP2,MCL1,EIF4G3,BCL2L1,WDR1,DNAJC5,MCM3,DNAJB5,SEMA4F,PML,FRAT2,RUNX3,GKAP1,GLIPR1,TNFAIP8L2,SCNM1,AP3D1,NR6A1,CAPZA1,COPG1,NUSAP1,ELMO1,EFNA5,LPP,RIPK1,ARHGAP30,DBP,CASP1,HIST1H1C,RBL1,IFNG,LTA,TERF2IP,TFPT
ZBTB33	8	ZBTB33_SKNSH_HG19	110	1135	4.16e-08	1.56e-06	1.835	ENCODE--ChIP-seq	KIAA1586,ANKFY1,SF1,LRSAM1,MTMR14,APPL1,RMI1,PLSCR1,SAMD8,MRPL57,PRR14L,SRSF10,NKTR,NOC3L,LYRM2,TAOK1,NEAT1,ATXN2L,ANAPC4,SRSF4,SRSF5,FBXO46,AMDHD2,SLC38A6,ZNF420,CPA4,FUS,ARPC4,QKI,ACO2,MMS22L,UHRF2,SEC23B,HNRNPA0,APLF,ZNF614,ZNF850,TMEM41B,ZDHHC5,SNRPD1,TMPO,TRAF3IP2-AS1,TP53,AKAP11,NCOA4,CSDE1,SLU7,HUWE1,VMP1,PDS5A,LPXN,SUPT5H,LSM14A,RBM15,RBM39,TAF7,ASB3,PIH1D1,ZNF155,PRKDC,UPF3B,EHD1,HNRNPD,UBL3,TCTN1,HELLS,RNF167,AP5Z1,BRD7,ZNF346,WWOX,NMNAT1,AGBL3,ANKRD13C,ZFP30,LAMP1,ZNF568,ZNF566,MAP2K2,ERH,SNRPC,MAD1L1,ZNF793,CUL3,UBR3,SLC15A4,TADA3,ZNF527,METTL16,RFC1,CHUK,ZFP91,POLR3G,TIPIN,ZNF829,ZRANB3,LACC1,AHCTF1,PRPF19,SCNM1,CHRAC1,FAM184A,NFYB,PTGES3,ZNF354C,NUCKS1,TSC1,HIST1H1B,HIST1H1C,TFPT
EGR1	9	EGR1_GM12878_HG19	222	2691	4.23e-08	1.56e-06	1.538	ENCODE--ChIP-seq	FAM133B,CLNS1A,UQCRC1,HACD3,MTERF2,EXOC6B,FERMT3,ZNF251,MTMR14,SNX13,CHAF1B,APPL1,IFT140,LRRC49,GMIP,MED28,MZT2B,ELOF1,SAMD8,PRR14L,NKTR,TRMT10A,ATAD2,PSMC5,PSMC3,PDCD6,STK10,SLC25A40,NEAT1,TPST2,ATXN2L,SRSF4,SRSF5,ARL8B,SLC27A4,KMT2E,AMDHD2,FUS,ARPC4,HPS5,ACO1,RMND1,SUMO2,NCK1,NT5C3A,GAPDH,HNRNPA0,DONSON,KIAA0232,P4HB,MYO1G,ZDHHC5,SNRPD1,BSG,TMPO,RSAD1,TMEM170B,KCTD10,PCBP1-AS1,TAGLN2,KCTD12,KCTD17,TP53,RRAD,DHX9,BRIP1,CD19,PCBP2,RAB11FIP3,CTSA,CALR,USPL1,STARD3NL,MRPS23,SLU7,STX18,CCDC106,ZFP14,RELT,RPA2,KLHL5,ESYT1,ICE2,IGF1R,SSU72,CYBA,TTC7A,ANKS6,CCDC152,MZF1,PDS5B,CNN3,ODF2L,KIF3B,CAMTA1,EEFSEC,KLHL22,HOOK3,RERE,RBM25,TNFAIP1,UBE2Q1,PDPK1,DDX58,CREB3,GFOD1,ABHD17C,CBL,PDLIM1,TRA2B,TMEM208,RBM39,TTC19,ASB3,SNTB2,SMC3,RTTN,PRKDC,DICER1-AS1,PRDX2,CHST14,ZNF146,CEP78,ZNF141,EHD1,FIBP,CDK13,ARPC1B,LYST,UBL3,RARS,TET2,TMEM177,AP5Z1,FAM214B,SLC17A5,BRD7,MGMT,OSTM1,NMNAT1,NFIC,ZNF571,ATP8A1,TMEM179B,GTF2B,EDC4,LAMP1,ZNF569,PNISR,CBFB,CUL3,ORC2,SLC15A4,MPDU1,WDTC1,CNOT7,CDK4,TADA3,RNF185,EIF4G2,COPS9,SLC48A1,CALCOCO2,CEP170,DNAJC5,MCM2,DPCD,POLR2A,WASF1,ASCC1,MND1,DYNC2H1,SLC35C2,AP1B1,RUNX3,BOLA3,EZR,PDCD10,SRPK1,GKAP1,TMCC1,FAF1,GBE1,ZYG11B,TSC22D4,ATP6V0B,PARP1,ZDHHC12,RHOH,FYTTD1,IFI6,TYMP,CHRAC1,MTX1,NFYB,NR6A1,XPOT,ZNF354A,MRFAP1,NUCKS1,HADH,TRAPPC2B,TSC1,TBL1XR1,RELL2,ZCCHC9,STK4,MARK3,ACBD6,CBX3,DIAPH1,TSGA10,ARHGAP30,USP37,HIST1H1B,HIST1H1C,RUBCN,FCHSD1,THRAP3,PFDN5,TBRG1,TFPT
SPI1	10	SPI1_22790984_CHIPSEQ_ERYTHROLEUKEMIA_MOUSE	151	1704	6.7e-08	1.6e-06	1.663	Literature--ChIP-seq	ALKBH6,LIPE,SCP2,CLNS1A,ATF6,SF1,CDCA4,HACD3,RSU1,PIGT,MTMR14,PLSCR1,PSMA4,SRSF10,P2RY14,MBD1,ATAD2,NOC3L,LYRM2,LIMS1,PDCD7,MSH6,ANAPC4,SRSF4,FBXO46,FUS,ARPC2,NXT1,ITGB2,RMND1,FHL3,NENF,SPR,ITGB7,NCK1,NT5C3A,IMPACT,GAPDH,SEC23B,HNRNPAB,APLF,OCIAD1,ZDHHC5,IFI35,RINL,TMPO,MFSD10,RRAD,ERI1,N4BP2,USPL1,CTSZ,GNGT2,DBNL,NCOA4,TAX1BP1,STK40,PCNA,MGAT1,EPS15,TTC1,ICE2,KIF5B,CAPN1,SSU72,CYBA,PSMD14,DAPP1,KIF3B,KLHL22,KLHL23,RBM25,HMGB2,PLA2G4A,RER1,NDUFS2,PLEC,DDX24,ATP2C1,RNF5,POLD3,PTK2B,TRDMT1,UFM1,RNH1,ELK4,RTTN,ZNF394,NUP88,CEP78,FIBP,CEP89,RARS,GPS2,WWOX,NMNAT3,ATP8A1,TMEM179B,CLSTN3,HMGN2,IGFBP4,SNRPC,ENY2,CALCRL,CBFB,ORC3,MPDU1,MCL1,M6PR,RNF185,COPS9,BCL2L1,CEP164,EFHD2,EMILIN2,METTL16,RFC1,CHUK,PTP4A3,DNAJC5,POLR2A,POLR2G,RNF20,PML,TNRC6C,GOLGA3,BTRC,SRPK1,FAF1,STRADB,RHOG,NME7,WAS,CST3,LMNA,TBL1XR1,TIMELESS,RPS19BP1,STK4,TCTEX1D2,DNAJC13,TSGA10,ARHGAP30,LRP10,SLC2A3,DBP,RBL1,THRAP3,PFDN5,NR2C2,TBRG1
MECOM	11	MECOM_23826213_CHIPSEQ_KASUMI_MOUSE	147	1649	6.78e-08	1.6e-06	1.674	Literature--ChIP-seq	ALKBH6,ANKFY1,MYL6,TFR2,ATF6,SKAP2,SLBP,HACD3,RSU1,FERMT3,NSUN4,LRRC49,FLNB,JAM2,NKTR,P2RY14,ATAD2,LIMS1,NCF4,STK10,NEAT1,FAM118B,SLC9A9,CREM,TNFRSF14,NAE1,HPS5,ITGB2,FHL3,ITGB7,DNM1L,NT5C3A,ARL4A,GAPDH,ZNRF1,D2HGDH,SLC25A24,MYO1G,FAM53C,LGALS9,FBXO7,TSPAN3,STAT5A,AP2A1,GNGT2,HTATIP2,CAP1,DBNL,STARD3NL,NCOA4,CSDE1,CCDC106,SERTAD1,RELT,PPP1CA,ESYT1,CYBA,DAPP1,RTN4,LPXN,LSM14A,PSIP1,UBE2Q1,DDX58,PLA2G4A,GFOD1,PLEC,RRBP1,CLN8,ATP2C1,CBL,ADD3,POLD3,CYTH1,RBM39,RRM2,RNH1,TRRAP,HNRNPR,BACH1,GPR174,ELK4,BTG2,CDKN1A,LYST,TRIM8,RARS,ANXA2,ANXA3,HCLS1,TANK,OSTM1,NUCB1,OXNAD1,ATP8A1,TMEM179B,CLSTN3,GTF2B,IGFBP4,F2R,ARMCX1,DMWD,CSNK1G1,CALCRL,CBFB,SRGAP2,MCL1,SYNJ2,LSM6,COPS9,BCL2L1,SLC48A1,WDR1,PTPN22,PTP4A3,MCM6,POLR2A,PML,P2RX1,SLC35C2,RUNX3,PDCD10,GLIPR1,GLIPR2,TNFAIP8L2,ZYG11B,TSC22D4,RHOG,RHOH,B3GNT7,GDPD1,LMNA,GBF1,CAPZA1,ELMO1,TIMELESS,AKNA,ATP6V1D,ACBD6,ARHGAP30,LRP10,LRP12,SLC2A6,USP18,UACA,TBRG1,MAPK9
ZZZ3	10	ZZZ3_ARCHS4_PEARSON	43	297	1.37e-08	1.67e-06	2.895	ARCHS4--Coexpression	LARP4,GMIP,MED25,SRSF10,NOC3L,RIF1,SLC38A2,LGALS9,TAGLN2,NBEAL2,STK40,NAPA,MGAT1,CAPN1,CYBA,PDS5A,RBM15,MVP,NAA15,PRKDC,ZNF146,EHD1,ARPC1B,TRIM8,RNF167,GRN,ZYX,NUCB1,ANKRD13C,FCGRT,MAP2K2,WDTC1,TADA3,EFHD2,DNAJC5,UHMK1,TSC22D4,RHOG,ATP6V0C,WAS,TYMP,TBL1XR1,LRP10
ZNF711	11	ZNF711_ARCHS4_PEARSON	43	298	1.52e-08	1.67e-06	2.883	ARCHS4--Coexpression	URI1,HACD3,ZNF492,LRRC49,RIF1,FBXO17,MSH6,ARPC4,MMS22L,HNRNPA0,DONSON,ZNF850,TMPO,CTSA,PTPRG,MGAT1,MIB1,KLHL23,MVP,SMC3,PRKDC,ZNF146,ARPC1B,HELLS,CKB,NUCB1,ZFP30,LAMP1,TPM3,EIF4G3,WDR1,ZNF529,CEP170,LBR,CEBPG,WASF1,ROBO2,PARP1,NCR3LG1,CBX5,CPSF6,LRP10,HES4
ZNF695	12	ZNF695_ARCHS4_PEARSON	43	298	1.52e-08	1.67e-06	2.883	ARCHS4--Coexpression	SF1,HACD3,PSMA4,RAPGEF1,SRSF10,ATAD5,CENPM,NAE1,SUMO2,MMS22L,P4HB,SNRPD1,MGAT1,CMSS1,CAPN1,KLHL23,HMGB1,MVP,POLE2,NAA15,SARNP,TRIM8,HELLS,NUCB1,LAMP1,SNRPF,ENY2,WDTC1,COA1,FANCL,WDR1,EFHD2,ZNF519,DNAJC5,MND1,ZNF738,POLR3G,ATP6V0C,GINS2,NR6A1,NUSAP1,CBX5,LRP10
ZNF721	13	ZNF721_ARCHS4_PEARSON	43	298	1.52e-08	1.67e-06	2.883	ARCHS4--Coexpression	NAE1,SUMO2,ZNF626,P4HB,BSG,TAGLN2,N4BP2,CTSA,NAPA,MGAT1,CAPN1,CYBA,ZNF91,PDS5B,PSIP1,MVP,NAA15,RNH1,SMC3,AP1S1,ZNF141,ARPC1B,TRIM8,HELLS,ZNF121,GRN,ZNF100,ZYX,NUCB1,LAMP1,MAP2K2,WDTC1,WDR1,EFHD2,DNAJC5,ZNF738,POLR3G,ZNF814,ATP6V0C,NR6A1,TBL1XR1,CBX5,LRP10
ZNF644	14	ZNF644_ARCHS4_PEARSON	43	298	1.52e-08	1.67e-06	2.883	ARCHS4--Coexpression	MED25,ZNF518A,SRSF10,ATAD5,RIF1,MSH6,NAE1,MMS22L,BDP1,P4HB,TAGLN2,N4BP2,PTPRG,NAPA,MGAT1,CAPN1,CYBA,PDS5B,MVP,NAA15,SMC3,ARPC1B,TRIM8,HELLS,RNF167,GRN,ZYX,NUCB1,LAMP1,ZNF566,MAP2K2,WDTC1,WDR1,EFHD2,CEP170,DNAJC5,PRPF19,TSC22D4,ATP6V0C,NFYB,TBL1XR1,CBX5,LRP10
ZNF524	15	ZNF524_ARCHS4_PEARSON	43	299	1.67e-08	1.67e-06	2.872	ARCHS4--Coexpression	RBCK1,ABCA7,FERMT3,SH3BGRL3,GMIP,MED25,NCF4,TNFRSF14,ARPC4,ITGB2,MYO1G,LGALS9,TAGLN2,CTSA,NBEAL2,DBNL,STK40,NAPA,MGAT1,CAPN1,CYBA,MVP,RNH1,EHD1,ARPC1B,HCLS1,GRN,ZYX,NUCB1,FCGRT,MAP2K2,WDTC1,EFHD2,FRAT2,GUK1,TSC22D4,RHOG,ATP6V0C,WAS,TYMP,AKNA,ARHGAP30,LRP10
ZNF92	16	ZNF92_ARCHS4_PEARSON	43	299	1.67e-08	1.67e-06	2.872	ARCHS4--Coexpression	ZNF281,ZNF22,SRSF10,ATAD5,RIF1,ZNF680,MSH6,NAE1,SUMO2,P4HB,FBXO5,TMPO,N4BP2,MICAL2,ICE2,ZNF91,KLHL23,PSIP1,HMGB1,CREB1,MVP,AGPAT3,TRA2B,NAA15,SMC3,ZNF146,ZNF138,TRIM8,HELLS,ZNF595,ZNF100,NFIC,NUCB1,LAMP1,DNAJC5,ZNF738,POLR3G,NR6A1,NUSAP1,CBX5,CPSF6,CBX3,LRP10
TRAFD1	17	TRAFD1_ARCHS4_PEARSON	43	300	1.85e-08	1.67e-06	2.861	ARCHS4--Coexpression	ABCA7,FERMT3,GLT1D1,GMIP,PSMB8,NCF4,STK10,TNFRSF14,ITGB2,MYO1G,UBE2L6,IFI35,LGALS9,TRIM21,TRIM22,TAGLN2,NBEAL2,DBNL,CD48,STK40,NAPA,THEMIS2,CYBA,MVP,PTK2B,CYTH1,EHD1,ARPC1B,HCLS1,EFHD2,PML,FRAT2,GLIPR2,TNFAIP8L2,RHOG,WAS,TYMP,AKNA,ARHGAP30,LRP10,CASP4,CASP1,USP18
IRF7	18	IRF7_ARCHS4_PEARSON	43	300	1.85e-08	1.67e-06	2.861	ARCHS4--Coexpression	RBCK1,ABCA7,FERMT3,GLT1D1,GMIP,MED25,NCF4,STK10,TNFRSF14,ITGB2,MYO1G,UBE2L6,IFI35,LGALS9,TRIM22,NBEAL2,CD48,STK40,NAPA,MGAT1,THEMIS2,CYBA,MVP,PTK2B,CYTH1,EHD1,HCLS1,GRN,ZYX,EFHD2,PML,FRAT2,GLIPR2,RHOG,IFI6,WAS,TYMP,AKNA,ARHGAP30,LRP10,SLC2A6,CASP1,USP18
DNMT1	2	DNMT1	45	300	2.16e-09	1.73e-06	3.018	GTEx--Coexpression	EZH2,ATAD5,ATAD2,CENPM,ZNF695,ATXN2L,PKMYT1,FBXO43,FUS,MMS22L,E2F7,ZNF724,FBXO5,TMPO,DHX9,BRIP1,POLA2,PCNA,SPC24,CCNE1,RRM2,POLE2,SMC3,RTTN,WDR76,PRKDC,HELLS,TMPO-AS1,CSNK1G1,MCM3,MCM6,MCM2,MND1,KIAA0586,ZNF730,TIPIN,NEIL3,TYMS,SUZ12,RANBP1,GINS2,NUSAP1,TIMELESS,CLSPN,CBX3
CENPA	3	CENPA	44	300	6.39e-09	2.57e-06	2.939	GTEx--Coexpression	CDCA4,EZH2,ZNF492,NIPA2,ATAD5,ATAD2,CENPM,ZNF695,ACTR2,MMS22L,GAPDH,E2F7,SNRPD1,ZNF726,ZNF724,FBXO5,TMPO,BRIP1,POLA2,PCNA,SPC24,LPXN,HMGB2,EED,RRM2,POLE2,WDR76,PRKDC,HELLS,SNRPF,MCM3,MCM6,MCM2,MND1,TIPIN,NEIL3,TYMS,RANBP1,GINS2,NUSAP1,TIMELESS,CLSPN,CBX3,RBL1
ZNF124	4	ZNF124	44	300	6.39e-09	2.57e-06	2.939	GTEx--Coexpression	EZH2,RMI1,NIPA2,TMF1,ATAD5,CENPM,FBXO43,MMS22L,E2F7,ZNF724,FBXO5,TMPO,BRIP1,ERI1,POLA2,CD48,PCNA,ZNF85,LPXN,HMGB2,EED,POLD3,RRM2,POLE2,WDR76,HELLS,ZNF100,TMPO-AS1,M6PR,LSM6,MCM3,MCM6,MCM2,MND1,TIPIN,MIR17HG,TYMS,SUZ12,GINS2,CAPZA1,NUSAP1,TIMELESS,CLSPN,CBX3
SETDB1	10	SETDB1_K562_HG19	227	2798	1.04e-07	3.32e-06	1.51	ENCODE--ChIP-seq	PGAP2,KIAA1586,TYW3,FAM133B,CLNS1A,SKAP2,SLBP,TEX22,ZNF22,ZNF26,RSU1,ZNF32,SNF8,FAM111A,EZH2,ZNF251,PIGZ,HSPB11,NIPA2,MED28,PSMA4,BDH2,PIGA,ZNF518A,ZNF69,MRPL57,GGA2,PRR14L,SRSF10,NKTR,SNX24,NOC3L,ZNF695,RIF1,PDCD7,PDCD6,SLC25A40,FAM118B,TXLNA,NAAA,SRSF5,ARL8B,FBXO46,SOCS2,NAE1,ZNF420,HPS5,QKI,ACO1,TUBGCP3,MDM4,ACO2,RMND1,PTER,SUMO3,SUMO2,DNM1L,IMPACT,ARL4A,BDP1,UHRF2,NDUFB4,PPM1F,HNRNPA0,DUT,SLC25A38,PC,ZNF614,OCIAD1,ZNF850,CCNK,GCC1,NUBP1,SNRPD1,BSG,FBXO5,ATP6V1E1,TRIM21,TMPO,PAQR3,SHTN1,CDC37,BRIP1,COL9A2,SUGP2,USPL1,AKAP11,NCOA4,SUPT3H,NAPA,EXOSC7,ZFP14,SERTAD1,PERP,RPA2,PER3,KLHL5,ESYT1,IGF1R,CAPN7,SSU72,CAMTA1,EEFSEC,KLHL22,NUP153,GNB4,LSM14A,RBM25,TNFAIP1,UBE2Q1,CREB1,RRBP1,ATP2C1,GK5,TRA2B,TRDMT1,RBM39,SWT1,TAF7,NAA16,NAA15,DCAF4,ZSCAN32,RTTN,PIH1D1,SARNP,ZNF394,PRKDC,DICER1-AS1,NUP88,ZNF146,NAA50,FOSL1,FIBP,CEP89,WDR48,RARS,TCTN1,ZNF117,ZNF595,NBAS,ZNF350,TIMM9,GTF2H5,OSTM1,NMNAT1,AGBL3,ZNF337,ANKRD13C,TMEM179B,ZFP36,LAMP1,PAPOLG,ZNF569,ZNF566,FAM24B,AIP,SNRPF,CSNK1G1,ZNF551,ENY2,MPDU1,ZNF783,WDTC1,AKIRIN1,FANCL,M6PR,CNOT7,TADA3,EIF4G3,SYCP2,CALCOCO2,CEP164,RFC1,CTDSPL,DNAJC5,POLR2A,SNRPB2,POLR3G,PKD2L2,BTRC,DYNC2H1,TIPIN,EZR,BLZF1,NMI,SRPK1,ANP32B,C2CD5,FAF1,GUK1,DGCR6L,SEC61B,RALGPS1,STRADB,SCNM1,NME7,MIR17HG,NPL,CHRAC1,RANBP1,PTGES3,GBF1,XPOT,ZNF354A,LIG1,TRAPPC2B,TMEM135,TIMELESS,ZCCHC9,STK4,TCTEX1D2,CLSPN,ATP6V1D,ACBD6,TDRD3,TSGA10,LRP12,DBP,DBT,H2AFY,SENP1,THRAP3,KDM3A,TBRG1,HES4,SH3YL1
FOS	11	FOS_K562_HG19	161	1858	1.08e-07	3.32e-06	1.622	ENCODE--ChIP-seq	PGAP2,ALKBH6,SF1,ZNF273,TPRG1L,ABCA7,PPFIBP1,HYOU1,EZH2,PIGS,PIGT,MTMR14,TMEM53,APPL1,RMI1,IFT140,PIGA,CENPM,ZNF695,PDCD6,ZNF680,FAM118B,FTL,ZNF431,KMT2A,AMDHD2,HPS5,ACO2,NXT1,RMND1,SUMO2,NCK1,ACTR2,ZNF626,AAMP,SEC23B,E2F7,HNRNPA0,HNRNPAB,PC,P4HB,CCNK,ZDHHC5,TXNDC16,SNRPD2,ZNF726,TRIM24,FBXO5,ATP6V1E1,TMPO,FLYWCH2,BRIP1,ERI3,CEP192,CTSA,CALR,AP2A1,MLX,STARD3NL,IMMP1L,STK40,NAPA,SERTAD3,SERTAD1,OS9,RPA2,PER3,ESYT1,SPC24,HIGD1A,RTN4,LPXN,CAMTA1,EEFSEC,RERE,HMGB2,HMGB1,UBE2Q1,RBM15,DDX54,CRY1,DDX24,RRBP1,AGPAT1,PTK2B,RBM39,RRM2,HNRNPR,DCAF4,ZSCAN32,SARNP,LINS1,SDSL,NUP88,ZNF138,CEP89,CLTA,LYST,ZNF595,GRN,AP5Z1,ZNF100,MORN2,NUCB1,OXNAD1,CLSTN3,LAMP1,HMGN2,BIVM,AIP,SNRPF,GLYR1,ORC3,ORC2,WDTC1,CDK4,EIF4G2,CEP164,LBR,ZFP91,ZNF519,MCM3,MCM6,CEBPG,DNAJB5,RNF20,SEMA4F,ZNF738,ZMYND8,GOLGA2,BLZF1,STRIP2,SCAI,ZRANB3,GYS1,ZMYM2,RALGPS1,ATP6V0B,ZDHHC12,NME7,ARNTL,LMNA,GINS2,NFYB,GBF1,AP3D1,NUCKS1,NUSAP1,CBX5,DNAJC13,SLC2A6,DBP,DBT,DCXR,H2AFV,THRAP3,KDM3A,NR2C2,TFPT,MAPK9,KANSL2
BBX	19	BBX_ARCHS4_PEARSON	42	297	3.91e-08	3.35e-06	2.816	ARCHS4--Coexpression	GMIP,MED25,RAPGEF1,ZNF518A,TAOK1,RIF1,NCF4,FTL,TNFRSF14,ITGB2,BDP1,LGALS9,CDC34,NBEAL2,CTSZ,TAX1BP1,STK40,NAPA,MGAT1,MIB1,PPP1CA,CYBA,RER1,ARPC1B,GRN,AP5Z1,ZYX,NUCB1,FCGRT,MAP2K2,WDR1,EFHD2,RFC1,DNAJC5,AP1B1,PRPF19,GUK1,ATP6V0B,ATP6V0C,WAS,TYMP,TBL1XR1
ZNF418	20	ZNF418_ARCHS4_PEARSON	42	298	4.31e-08	3.51e-06	2.805	ARCHS4--Coexpression	LRRC49,MSH6,SLC27A4,ZNF891,ZNF649,MMS22L,ZNF626,P4HB,ZNF850,ZDHHC5,TAGLN2,N4BP2,CALR,ZFP14,CAPN1,ZNF91,PDS5B,KLHL23,PSIP1,HMGB1,UBE2Q1,RER1,MVP,RRBP1,ZNF141,ARPC1B,HELLS,NUCB1,LAMP1,ZNF568,FANCL,WDR1,EFHD2,DNAJC5,ZNF738,ZNF814,PRPF19,ATP6V0C,NR6A1,CBX5,DIAPH1,LRP10
ZBTB10	21	ZBTB10_ARCHS4_PEARSON	42	299	4.74e-08	3.67e-06	2.794	ARCHS4--Coexpression	SNX13,SH3BGRL3,ZNF518A,TAOK1,RIF1,KMT2A,ARPC4,QKI,ARPC2,MDM4,BDP1,TMPO,TAGLN2,CEP192,CTSA,NAPA,MIB1,PPP1CA,CAPN1,CYBA,PDS5A,RBM15,RER1,MVP,TRA2B,RNH1,ELK4,ARPC1B,RNF167,ZYX,NUCB1,UBR3,WDR1,EFHD2,ZFP91,GUK1,ATP6V0C,TBL1XR1,LPP,CBX5,LRP10,KDM3A
ZBTB17	22	ZBTB17_ARCHS4_PEARSON	42	300	5.21e-08	3.85e-06	2.784	ARCHS4--Coexpression	RBCK1,SF1,ABCA7,FERMT3,GMIP,MED25,RAPGEF1,NCF4,STK10,TNFRSF14,ITGB2,MYO1G,LGALS9,MFSD10,STAT5A,NBEAL2,CTSZ,DBNL,STK40,NAPA,MGAT1,RELT,CYBA,MVP,CYTH1,RNH1,EHD1,GRN,AP5Z1,ZYX,NUCB1,FCGRT,MAP2K2,WDR1,EFHD2,EMILIN2,PML,RHOG,WAS,TYMP,ARHGAP30,SLC2A6
ZFP2	5	ZFP2	43	299	1.67e-08	4.24e-06	2.872	GTEx--Coexpression	MTERF2,ZNF251,ZNF248,PSMB8,KMT2A,ZNF420,ARPC2,TRAF3IP2-AS1,RAB11FIP3,NBEAL2,ZNF585B,PPP1CA,PER3,OSTF1,ANKS6,KLHL22,GNB5,COX20,GRN,ZNF337,TMEM179B,ZFP30,ZNF568,ZNF566,KIAA1614,ZNF793,MPDU1,ZNF540,ZFP82,ZNF527,ZNF519,ZNF510,SLC35A2,TNRC6C,C2CD5,ZDHHC12,ICA1L,CAPZA1,ZNF354C,TSC1,CASP4,H2AFV,NRXN3
ZUP1	6	ZUP1	43	300	1.85e-08	4.24e-06	2.861	GTEx--Coexpression	CDCA4,ZNF26,EZH2,NIPA2,ATAD5,NOC3L,CENPM,ZNF695,ARPC2,ACTR2,NT5C3A,TOP1,E2F7,MYO1G,ZNF726,ZNF724,FBXO5,TMPO,CD48,CD58,OTULIN,LPXN,NUP153,HMGB2,RBM15,EED,AGPAT1,RRM2,POLE2,WDR76,LINS1,HELLS,GTF2B,LSM6,PLEKHF2,PTPN22,MCM6,MCM2,NEIL3,SUZ12,CAPZA1,NUSAP1,STK4
CTCF	12	CTCF_SPLEEN_HG19	160	1859	1.74e-07	4.8e-06	1.61	ENCODE--ChIP-seq	IL4I1,MYL6,ZNF273,HACD3,ZNF26,RSU1,EXOC6B,ZNF32,PPFIBP1,ZNF251,MED16,NIPA2,TRMT10A,CENPM,FAM118B,MSH6,FRMD8,ZNF433,ZNF431,ARL8B,INO80D,AMDHD2,SMYD4,NAE1,SAC3D1,QKI,ACO2,RMND1,NENF,SPR,DNM1L,HSP90AA1,BDP1,UHRF2,AAMP,HNRNPA0,KIAA0232,HNRNPAB,SLC25A38,ZNF850,IFI35,GCC1,TRIM24,LGALS9,ARSA,PAQR3,RSAD1,MFSD10,THAP3,FLYWCH2,KCTD12,KCTD17,TP53,DHX9,ERI1,AP2A1,RSRC1,MLX,CAP1,DBNL,NCOA4,ZFP14,SERTAD1,TTC1,ESYT1,ATAD3B,ODF2L,KIF3B,SUPT5H,LSM14A,SPIDR,CREB1,SETBP1,RBM47,MVP,RRBP1,CBL,PDLIM1,PDLIM5,RBM39,NAA16,RTTN,PIH1D1,WDR76,PRKDC,PRDX2,CEP78,BTF3,NAA50,ST13,EHD1,FIBP,CPEB4,IMPA1,ZNF121,TMEM177,NBAS,AP5Z1,CKB,PCGF6,GTF2H5,ZNF337,ANKRD13C,GTF2B,PAPOLG,ZNF326,ZNF566,FAM24B,F2R,ERH,TSSK3,MAD1L1,CALCRL,FAM27C,ORC3,SLC15A4,FANCL,LSM6,CNOT7,RNF185,COPS9,CALCOCO2,METTL16,RFC1,TST,ZNF519,DNAJB5,POLR2G,RNF20,PML,PKD2L2,SLC35C2,AP1B1,GYS1,ZMYM2,GUK1,ZYG11B,SCNM1,GDPD1,GPBP1L1,COPG1,NDUFA10,HDLBP,PDE8A,LIG1,ELMO1,PMEL,ZCCHC9,TCTEX1D2,MARK3,CPSF6,TRPV2,DBT,FCHSD1,THRAP3,TERF2IP,PFDN5,UACA,MAPK9,HES4
ZNF260	8	ZNF260	42	298	4.31e-08	6.97e-06	2.805	GTEx--Coexpression	TYW3,CACNA2D4,FAM133B,TAOK1,ZNF214,ZNF680,ZNF420,ZNF626,ZNF614,TRAF3IP2-AS1,AKAP11,STK40,ZFP14,ZNF585B,KIF26B,ICE2,DNAJB14,PDS5A,ATP2C1,UFM1,ZNF146,UPF3B,ZNF138,GPS2,LINC00630,ANKRD13C,ZFP30,ZNF568,ZNF566,BIVM,ZFP82,ZNF529,ZNF527,CEP170,ZNF510,ZNF738,POLR3G,XPOT,ZNF354C,NUCKS1,UGDH-AS1,PRTFDC1
ZNF567	9	ZNF567	42	298	4.31e-08	6.97e-06	2.805	GTEx--Coexpression	KIAA1586,ZNF26,TMF1,SRSF10,NOC3L,PDCD7,MSH6,ZNF433,FBXO43,ZNF420,ZNF891,BDP1,DONSON,ZNF614,ZNF850,BRIP1,NUP153,EED,CREB1,SMC3,RTTN,CDK13,LINC00630,ZNF100,AGBL3,ZNF573,ZFP30,ZNF569,CSNK1G1,ZNF551,ORC2,IRAK1BP1,ZNF527,KIAA0586,ZNF607,TIPIN,ZNF829,AHCTF1,SUZ12,ZCCHC9,USP37,SENP1
ZNF367	11	ZNF367	42	300	5.21e-08	6.97e-06	2.784	GTEx--Coexpression	EZH2,ZNF492,ATAD5,ATAD2,CENPM,ZNF695,FBXO43,MMS22L,GAPDH,E2F7,SNRPD1,ZNF724,FBXO5,TMPO,BRIP1,POLA2,PCNA,SPC24,HMGB2,RRM2,POLE2,NAA15,RTTN,WDR76,PRKDC,HELLS,SNRPF,MCM3,MCM6,MCM2,MND1,TIPIN,NEIL3,TYMS,SUZ12,RANBP1,GINS2,NUSAP1,TIMELESS,CLSPN,CBX3,RBL1
FOXM1	12	FOXM1	42	300	5.21e-08	6.97e-06	2.784	GTEx--Coexpression	SLBP,CDCA4,EZH2,ZNF492,ATAD5,ATAD2,CENPM,ZNF695,PKMYT1,FBXO43,MMS22L,E2F7,SNRPD1,ZNF724,FBXO5,TMPO,BRIP1,POLA2,PCNA,SPC24,CCNE1,HMGB2,RRM2,POLE2,WDR76,PRKDC,HELLS,TMPO-AS1,CSNK1G1,MCM3,MCM6,MCM2,MND1,TIPIN,NEIL3,TYMS,RANBP1,GINS2,NUSAP1,TIMELESS,CLSPN,CBX3
RUNX1	12	RUNX1_21571218_CHIPSEQ_MEGAKARYOCYTES_HUMAN	349	4661	3.73e-07	7.63e-06	1.384	Literature--ChIP-seq	PGAP2,KIAA1586,ANKFY1,ZNF287,ZNF281,CACNA2D4,FEZ1,UQCRC1,SLBP,TTYH2,TPRG1L,GRIN2A,PIP5K1B,LTA4H,RSU1,EXOC6B,LARP4,EZH2,LGMN,ZNF251,PIGT,MTMR14,KCNC3,PIGZ,SH3BGRL3,DLGAP2,LRRC49,MED25,PSMA4,RAPGEF1,ZNF518A,ZNF69,FSTL3,FLNB,TRMT10A,ATAD2,PSMC5,AGRN,CENPP,RIF1,NCF4,CASC1,STK10,SLC25A40,FBXO17,NEAT1,ATXN2L,FRMD8,SRSF5,FTL,ARL8B,SLC27A4,KMT2E,INO80D,CREM,PKMYT1,SOCS2,AMDHD2,TNFRSF14,SLC38A2,SAC3D1,ZNF420,FUS,HPS5,ARPC2,TUBGCP3,NXT1,ITGB2,RMND1,SPR,SUMO3,ME3,NT5C3A,ARL4A,BMP2K,TOP1,GAPDH,IFI16,SEC23B,HNRNPA0,DUT,KIAA0232,SLC25A38,PC,OCIAD1,TMEM41B,ZDHHC5,NUBP1,LGALS1,RINL,TRIM24,FAM53C,EPHB2,TMPO,ARSA,TMEM170B,KCTD10,CDC37,NINJ2,KCNQ3,FLYWCH2,TAGLN2,CCDC84,MED12L,ZNF706,ERI1,CD19,DYM,CEP192,KCNN3,N4BP1,STAT5A,CTSA,MICAL2,NBEAL2,MSRA,COL9A2,CALM1,USPL1,PEPD,RSRC1,MLX,CCR8,DIRC3,CAP1,DBNL,MRPS23,SUPT3H,CSDE1,TAX1BP1,NAPA,PCNA,STX18,EXOSC7,SERTAD1,MGAT1,CD58,ZNF585B,RELT,EPS15,VMP1,OTULIN,ESYT1,ICE2,NR3C1,IGF1R,CAPN7,CAPN1,RGS6,TTC7A,ANKS6,MZF1,PDS5B,RTN4,ODF2L,BCL9L,EEFSEC,RARRES2,NUP153,GNB5,COX20,RERE,RBM25,PSIP1,HMGB1,UBE2Q1,RBM15,EED,BUD31,CRY1,PLEC,DDX24,AGPAT3,PDLIM1,CYTH3,TMEM201,PTK2B,TMEM208,PDLIM5,TRDMT1,TTC19,NAA16,RNH1,SMC3,BACH1,ZSCAN32,RTTN,PIH1D1,DAPK2,MAML3,CTBP2,PRKDC,PRDX2,ST3GAL2,NFATC2,GP6,GPR137B,FOSL1,EHD1,FIBP,HNRNPD,CDK13,CPEB4,BTG2,TCF20,TRIM8,HELLS,ANXA3,TMEM177,GARS,PRUNE2,SLC17A5,GPAT3,CKB,WWOX,PCGF6,OSTM1,NFIC,ZYX,NUCB1,ZNF573,CLSTN3,GTF2B,EDC4,LAMP1,FCGRT,PAPOLG,ZNF329,ZNF569,ZNF568,ZNF326,ZNF566,BIVM,MAP2K2,TPM3,IGFBP4,GPT2,F2R,DMWD,ERH,MAD1L1,ENY2,AK3,UBR3,KLC1,KIAA0556,ORC3,SLC15A4,SYNJ2,CDK4,PLEKHF2,SLC48A1,WDR1,PTPN22,ZNF529,ZNF527,CEP170,LBR,PTP4A3,DNAJC5,WASF1,SLC35A2,APOBR,TNRC6C,CROCC,ZMYND8,SLC35B1,GOLGA2,GOLGA3,BTRC,DYNC2H1,SLC35C2,RUNX3,INPP4B,NEIL3,BLZF1,SPTBN4,ZNF829,PDCD10,SCAI,PTPRN2,TMCC1,ANP32B,C2CD5,MAGEF1,GUK1,GLIPR2,TNFAIP8L2,RALGPS1,ZYG11B,ATP6V0B,PARP1,STRADB,B3GNT7,NME7,MIR17HG,ATP6V0C,FYTTD1,IFI6,CST3,CHRAC1,FAM184A,LMNA,DISC1,RANBP1,NFYB,SCD5,GBF1,COPG1,ZNF354A,NDUFA10,MRFAP1,NUCKS1,C1RL,PDE8A,LIG1,TRAPPC2B,ELMO1,RPS19BP1,ZCCHC9,STK4,TCTEX1D2,ACBD6,SMAD3,CBX3,TDRD3,DIAPH1,ARHGAP30,TP53I3,CRYL1,LRP12,DOCK6,USP37,SLC2A3,SLC2A6,DBP,RUBCN,H2AFY,DCXR,H2AFV,RBL1,LATS2,THRAP3,PRTFDC1,GMPR2,USP18,TFPT,STOM,HCN2
ZNF451	23	ZNF451_ARCHS4_PEARSON	41	298	1.19e-07	8.09e-06	2.728	ARCHS4--Coexpression	KIAA1586,NKTR,ATAD5,RIF1,ZNF431,INO80D,MDM4,ZNF891,MMS22L,P4HB,ZNF850,BSG,CEP192,MGAT1,CAPN1,CYBA,ZNF91,PDS5B,ODF2L,RER1,NAA15,ASB3,AP1S1,CPEB4,TRIM8,ZNF121,RNF167,GRN,ZYX,NUCB1,LAMP1,MAP2K2,WDR1,EFHD2,DNAJC5,PRPF19,ATP6V0C,CAPZA1,TBL1XR1,CBX5,LRP10
ZFP62	24	ZFP62_ARCHS4_PEARSON	41	298	1.19e-07	8.09e-06	2.728	ARCHS4--Coexpression	HACD3,SH3BGRL3,ZNF518A,PRR14L,SRSF10,RIF1,MSH6,NAE1,ZNF649,DNM1L,TMPO,TAGLN2,N4BP2,CSDE1,ICE2,CYBA,ZNF91,PDS5B,KLHL23,MVP,POLD3,SMC3,ZNF146,ZNF141,ARPC1B,HELLS,ZYX,NUCB1,MAP2K2,CNOT7,WDR1,CEP170,SCAI,RALGPS1,ATP6V0C,TSC1,TMEM135,TBL1XR1,CBX5,CPSF6,THRAP3
IKZF1	13	IKZF1_GM12878_HG19	157	1836	3.17e-07	8.33e-06	1.599	ENCODE--ChIP-seq	IL4I1,ZFYVE26,ZEB1-AS1,TYW3,FEZ1,TTYH2,PIP5K1B,GPR15,FAM111A,PPFIBP2,FERMT3,MTMR14,PIGX,APPL1,NSUN4,RMI1,SLC7A6,PLSCR1,GSTP1,PRR14L,ATAD2,PSMB8,NCF4,SLC9C1,FBXO17,NEAT1,SLC9A9,ARL8B,KMT2E,INO80D,FBXO46,ARPC2,ITGB1,ITGB2,ITGB7,GAPDH,IFI16,BEND6,MYO1G,IL27RA,SNRPD2,BSG,FBXO5,TRIM22,TRAF3IP2-AS1,SHTN1,CCDC84,CD19,KCNN3,ARSB,CALR,USPL1,CTSZ,PTPRG,CD48,TLCD1,CD58,EPS15,VMP1,OTULIN,ESYT1,CCDC167,NR3C1,OSTF1,RGS6,CARD16,DAPP1,RTN4,LPXN,CCDC141,OST4,IL7R,LSM14A,COX20,RERE,PSIP1,HMGB1,EED,DDX58,CREB3,CREB1,SETBP1,RBM47,ATP2C1,CBL,PDLIM5,NAA15,SNTB2,BACH1,PRKCH,SDSL,BTF3,NAA50,UPF3B,EHD1,FAM160A1,CDKN1A,LYST,UBL3,IMPA1,HELLS,ANXA1,RNF167,ANGPTL6,IVL,SLC17A5,ZNF100,NDE1,FAM24B,BAG1,ORC2,MCL1,WDTC1,AKIRIN1,FANCL,M6PR,EIF4G3,PTPN22,CEP170,ZFP91,ASPN,DNAJC5,POLR2A,CTNNAL1,APOBR,RUNDC1,ZMYND8,FRAT2,SLC35C2,RUNX3,NMI,SLC35F2,GBE1,MAGEF1,PRPF19,TNFAIP8L2,TSC22D4,RHOH,B3GNT7,FYTTD1,CXCR4,TYMS,FAM184A,NQO1,LHFPL2,NUCKS1,KAZN,PMEL,EFNA5,TRPV2,TDRD3,LRP10,LRP12,CASP4,RUBCN,KDM3A,USP18
FLI1	13	FLI1_21571218_CHIPSEQ_MEGAKARYOCYTES_HUMAN	393	5341	4.93e-07	8.9e-06	1.358	Literature--ChIP-seq	LIPA,LIPE,SCP2,ZNF287,TYW3,CACNA2D4,ZNF22,ZNF26,PIP5K1B,LTA4H,RSU1,CADM2,EXOC6B,ZNF32,ABCA7,SNF8,EZH2,LRSAM1,ZNF251,PIGT,MTMR14,PIGZ,SH3BGRL3,ZNF248,DLGAP2,NSUN4,LRRC49,NIPA2,CINP,RAPGEF1,TMF1,ELOF1,ZNF518A,TRMT10A,MBD1,NOC3L,PSMC5,TAOK1,CENPM,AGRN,CENPP,PDCD7,PDCD6,NCF4,CASC1,STK10,SCMH1,SLC25A40,NEAT1,TPST2,TXLNA,FRMD8,SLC9A9,SRSF4,SRSF5,ZNF433,ZNF431,KMT2A,CREM,FBXO46,TNFRSF14,ZNF420,ARPC4,HPS5,ARPC2,MDM4,ITGB1,MOXD1,NXT1,RMND1,FHL3,NENF,PTER,ME3,ACTR2,ARL4A,IL1RAPL1,BMP2K,TOP1,GAPDH,BECN1,GTF3C6,PPM1F,PRIMPOL,ZNRF1,IFI16,AAMP,SEC23B,HNRNPA0,KIAA0232,IL2RB,OCIAD1,RECK,MYO1G,TMEM41B,ZDHHC5,NUBP1,LGALS1,SNRPD1,TRIM24,ATP6V1E1,TRIM22,TMPO,ARSA,RSAD1,MFSD10,KCTD10,CDC37,NINJ2,FLYWCH2,TAGLN2,TP53,CD1C,ZNF706,ERI1,CD19,KCNN3,RAB11FIP3,N4BP2,N4BP1,STAT5A,CTSA,MICAL2,NBEAL1,NBEAL2,MSRA,POLA2,MYO5C,ECHDC2,CALM1,SUGP2,NRP2,USPL1,CTSZ,AP2A1,PEPD,RSRC1,MLX,DIRC3,CD33,HTATIP2,CAP1,DBNL,NCOA4,MRPS23,TMEM150C,CSDE1,TAX1BP1,SLU7,STK40,STX18,ZFP14,SERTAD1,MGAT1,CD58,ZNF585B,EPS15,RPA2,TTC1,VMP1,KIF26B,OTULIN,ESYT1,SPC24,IGF1R,OSTF1,RGS9,RGS6,DNAJB14,MZF1,PSMD14,ODF2L,KIF3B,LPXN,CAMTA1,EEFSEC,KLHL23,SUPT5H,GNB4,GNB5,ACOXL,UBE2Q1,EED,PDPK1,BUD31,CREB3,RER1,GFOD1,SETBP1,NDUFS2,CLN8,AGPAT3,TMEM201,MARVELD1,TRA2B,PTK2B,TMEM208,RBM39,TTC19,TAF7,ASB3,SNTB2,RNH1,TRRAP,ELK4,ZSCAN32,RTTN,PIH1D1,MAML3,ZNF155,ZNF394,CTBP2,BLOC1S2,BTF3,NAA50,STARD13,NFATC2,GP6,GPR137B,FOSL1,FIBP,HNRNPD,CDK13,CPEB4,CDKN1A,WDR48,CLTA,SLC6A4,TRIM8,IMPA1,RARS,ZNF121,SLC2A11,CDYL2,RNF167,HCLS1,GARS,EXOC6,ZNF595,AHNAK,FAM214B,TANK,SLC17A5,GPAT3,WWOX,GTF2H5,OSTM1,NMNAT1,NFIC,ZNF576,OXNAD1,CSF1,TPMT,ATP8A1,TMEM179B,CLSTN3,ZFP36,FCGRT,PAPOLG,ZNF329,ZNF569,ZNF568,SNRNP35,STK32B,PNISR,BIVM,MAP2K2,FAM24B,TPM3,IGFBP4,GPT2,F2R,AIP,CACNB4,DMWD,ERH,FKBP4,SNRPC,MAD1L1,ZNF551,ENY2,CALCRL,KLC1,KIAA0556,ORC3,BAG1,ORC2,SLC15A4,MPDU1,WDTC1,AKIRIN1,M6PR,CDK4,COPS9,BCL2L1,PLEKHF2,ZFP82,ZNF529,PSTPIP2,LBR,CTDSPL,ZFP91,PTP4A3,DPCD,POLR2A,POLR2G,SNRPB2,WASF1,APOBR,TNRC6C,CROCC,ZMYND8,GOLGA2,GOLGA3,BTRC,SLC35C2,COG4,RUNX3,INPP4B,BOLA3,EZR,BLZF1,ZNF829,SCAI,PTPRN2,NMI,ZNF814,TMCC1,AHCTF1,FAF1,GBE1,MAGEF1,PRPF19,GUK1,GLIPR2,TNFAIP8L2,TSC22D4,CDV3,PRMT2,RHOH,VWA8,SCNM1,B3GNT7,NME7,MIR17HG,FYTTD1,WAS,CXCR4,CST3,CHRAC1,LMNA,GPBP1L1,RANBP1,GINS2,NFYB,XPOT,CAPZA1,COPG1,HDLBP,C1RL,LIG1,TRAPPC2B,TSC1,ELMO1,AKNA,RPS19BP1,ZCCHC9,EFNA5,STK4,NLRP2,CLSPN,ATP6V1D,MARK3,POU2F1,TSGA10,ARHGAP30,CRYL1,LRP10,DOCK6,ABCD3,SLC2A3,DBT,RUBCN,H2AFY,TERF2IP,PFDN5,KDM3A,GMPR2,NRXN3,TBRG1,TFPT,STOM,PDE6B
ZGPAT	25	ZGPAT_ARCHS4_PEARSON	41	300	1.43e-07	8.96e-06	2.707	ARCHS4--Coexpression	RBCK1,ABCA7,GMIP,MED25,RAPGEF1,NCF4,STK10,AMDHD2,TNFRSF14,ITGB2,MYO1G,LGALS9,MFSD10,TAGLN2,NBEAL2,CTSZ,DBNL,STK40,NAPA,MGAT1,PPP1CA,CYBA,MVP,CYTH1,RNH1,EHD1,ARPC1B,RNF167,HCLS1,GRN,AP5Z1,ZYX,NUCB1,FCGRT,EFHD2,RHOG,WAS,TYMP,AKNA,ARHGAP30,LRP10
POU2F1	26	POU2F1_ARCHS4_PEARSON	41	300	1.43e-07	8.96e-06	2.707	ARCHS4--Coexpression	ZNF281,PRR14L,ATAD5,TAOK1,RIF1,MSH6,ZNF431,KMT2A,ARPC4,P4HB,ZNF850,LGALS1,TRIM24,TAGLN2,N4BP2,CTSA,NAPA,MGAT1,KLHL23,RBM25,PSIP1,RER1,MVP,RNH1,SMC3,PRKDC,ARPC1B,HELLS,ZNF121,GRN,NUCB1,WDR1,ZNF519,ZNF738,POLR3G,GUK1,NR6A1,NUCKS1,CBX5,LRP10,USP49
GABPA	15	GABPA_SKNSH_HG19	165	1957	3.97e-07	9.05e-06	1.574	ENCODE--ChIP-seq	KIAA1586,CLNS1A,ATF6,TEX22,ZNF22,ZNF26,SNF8,LARP4,FAM111A,LRSAM1,ZNF251,PIGT,ZNF492,MTMR14,APPL1,LRRC49,PIGA,CINP,PICK1,TMF1,ELOF1,PRR14L,NOC3L,PSMC3,CENPP,ZNF214,ZNF695,PDCD7,PDCD6,CASC1,ZNF682,ZNF680,TXLNA,ANAPC4,SRSF4,ZNF431,ARL8B,CREM,FBXO46,FBXO43,ARPC2,MDM4,RMND1,NCK1,IMPACT,GTF3C6,ZNF626,AAMP,SEC23B,SLC25A38,TMEM41B,GCC1,NUBP1,SNRPD2,ZNF726,ZNF724,ATP6V1E1,RSAD1,MFSD10,ERI1,CEP192,USPL1,MLX,CAP1,DBNL,MRPS23,STX18,ZFP14,OS9,ZNF585B,RPA2,TTC1,VMP1,ZNF85,SSU72,DNAJB14,ZNF91,ANKS6,CCDC152,PDS5A,KIF3B,EEFSEC,SUPT5H,PDPK1,RER1,DDX24,PTK2B,TMEM208,SWT1,UFM1,TAF7,ASB3,ZSCAN32,PIH1D1,ZNF155,SDSL,BTF3,FIBP,ZNF138,CEP89,WDR48,CLTA,IMPA1,RARS,ZNF121,RNF167,ZNF595,GPS2,ZNF100,GATB,NMNAT1,MORN2,NUCB1,ZNF337,ZNF573,TMEM179B,EDC4,ZNF569,ZNF568,DMWD,CSNK1G1,ZNF551,ENY2,KIAA0556,ORC3,MCL1,FANCL,M6PR,CDK4,RNF185,COPS9,WDR1,CEP164,CHUK,DPCD,POLR2G,SNRPB2,RNF20,PML,ZNF738,COG4,AP1B1,ZNF829,ZNF814,MAGEF1,PRPF19,GUK1,TSC22D4,VWA8,SCNM1,GINS2,XPOT,HDLBP,TSC1,RPS19BP1,ZCCHC9,STK4,ATP6V1D,MARK3,CPSF6,DIAPH1,THRAP3,PFDN5,TBRG1,MCRIP1
REST	16	REST_MYOCYTE_MM9	155	1816	4.09e-07	9.05e-06	1.596	ENCODE--ChIP-seq	MYL6,CLNS1A,UQCRC1,SF1,SLBP,LTA4H,EZH2,SNX13,SH3BGRL3,NIPA2,MED28,TMF1,GSTP1,FSTL5,PRR14L,LYRM2,TAOK1,DGAT2,NEAT1,FAM118B,TPST2,SRSF4,SRSF5,ARL8B,SLC27A4,AMDHD2,SLC38A2,FUS,HPS5,ARPC2,ITGB1,FHL3,SUMO3,PMEPA1,DNM1L,NCK1,BDP1,GTF3C6,D2HGDH,HNRNPA0,HNRNPAB,P4HB,ZDHHC5,SNRPD2,BSG,TRIM24,TMPO,PYURF,DHX9,BRIP1,PEPD,CSDE1,TAX1BP1,TLCD1,NAPA,PCNA,STX18,CRIP1,EXOSC7,SERTAD1,OS9,MIB1,SPC24,ICE2,TTC7A,CNN3,ODF2L,KLHL22,HOOK3,LSM14A,RBM25,PSIP1,PDPK1,DDX24,RRBP1,POLD3,TMEM208,PDLIM5,TRDMT1,RBM39,TTC19,NAA16,ASB3,SMC3,BACH1,PIH1D1,MAML3,PRDX2,CEP78,EHD1,RARS,TIMM9,CKB,BRD7,PCGF6,NMNAT1,TMEM179B,GTF2B,EDC4,ZFP36,MAP2K2,GPT2,SNRPC,GLYR1,CALCRL,CBFB,ORC3,BAG1,MPDU1,WDTC1,AKIRIN1,CDK4,EIF4G2,WDR1,EFHD2,METTL16,CHUK,DNAJC5,MCM6,POLR2A,RNF20,MND1,SLC35B1,AP1B1,UHMK1,BOLA3,SRPK1,FAF1,PRPF19,GLIPR2,SEC61B,VWA8,ATP6V0C,CXCR4,LMNA,RANBP1,NFYB,PTGES3,NR6A1,COPG1,NDUFA10,TSC1,CDPF1,COL4A1,RELL2,RPS19BP1,STK4,CBX5,CPSF6,CBX3,HIST1H1C,PFDN5,USP18,PPP2R2D,AQP11
ETS1	17	ETS1_CH12LX_MM9	144	1661	4.1e-07	9.05e-06	1.623	ENCODE--ChIP-seq	CLNS1A,RBCK1,ATF6,SF1,SLBP,CDCA4,PDGFA,RSU1,FERMT3,SH3BGRL3,NSUN4,CINP,SRSF11,MBD1,ATAD2,PSMB8,NCF4,FAM118B,ARL8B,AMDHD2,SAC3D1,FUS,ARPC2,ACO1,ITGB2,PTER,SPR,PMEPA1,SMIM14,ACTR2,TOP1,GAPDH,IL2RA,IL2RB,OCIAD1,OCIAD2,CCNK,IFI35,NUBP1,TXNDC16,RINL,ATP6V1E1,MFSD10,PYURF,KCTD10,NINJ2,ECHDC2,CALM1,CTSZ,GNGT2,DHX16,PHGDH,COMMD7,CSDE1,TAX1BP1,EXOSC7,EPS15,CMSS1,CCDC167,RGS9,MMGT1,TTC7A,KIF3B,PSIP1,CREB3,RBM47,MVP,POLD3,CYTH1,TTC19,IRGM,KATNBL1,NAA15,RNH1,HNRNPR,DCAF4,GPR174,ZNF394,CDKN1A,CLTA,TRIM8,HCLS1,AP5Z1,FAM214B,TANK,NDE1,ZYX,OXNAD1,CSF1,ZFP36,LAMP1,SNRNP35,TPM3,F2R,CACNB4,SNRPC,KLC1,SLC15A4,SYNJ2,CDK4,PSTPIP2,LBR,MCM6,MCM2,SLC35A2,MND1,TNRC6C,P2RX1,POLR3G,GOLGA3,RUNX3,EZR,SMIM3,C2CD5,GLIPR2,PARP1,RHOG,ATP6V0C,WAS,CHRAC1,LMNA,MTX1,PTGES3,CAPZA1,NDUFA10,HDLBP,TMEM144,ELMO1,AKNA,RPS19BP1,LPP,SMAD3,DNAJC13,ARHGAP30,LRP10,SLC2A6,DBT,H2AFY,H2AFV,SENP1,RBL1,THRAP3,LTA,MCRIP1
ZNF286A	13	ZNF286A	41	299	1.31e-07	1.15e-05	2.717	GTEx--Coexpression	KIAA1586,TYW3,FAM133B,ZNF248,ZNF214,KMT2A,NAE1,ZNF420,DNM1L,BDP1,ZNF626,ZNF614,TRAF3IP2-AS1,AKAP11,ZFP14,ZNF585B,GNB5,PSIP1,ZNF146,UPF3B,LINC00630,ZNF337,ANKRD13C,ZFP30,ZNF329,ZNF568,ZNF566,BIVM,ZNF793,ZFP82,ZNF529,ZNF527,CEP170,ZNF519,ZNF510,ZNF738,POLR3G,ZNF607,ZNF354C,NUCKS1,CPSF6
ZNF217	14	ZNF217	41	300	1.43e-07	1.15e-05	2.707	GTEx--Coexpression	HCP5,OTUD6B-AS1,CDCA4,ZNF32,EZH2,PSMB8,FBXO46,ARPC2,MMS22L,TOP1,IFI16,CCNK,GCC1,ATP6V1E1,TP53,ERI1,RAB11FIP3,OTULIN,DAPP1,CAMTA1,NUP153,HMGB2,POLD3,BACH1,LINS1,TET2,ZNF358,TMEM179B,PLEKHF2,PTPN22,FAM219A,SRPK1,SLC35F2,MAGEF1,ICA1L,CAPZA1,MRFAP1,STK4,CASP4,H2AFV,MAPK9
ZNF93	16	ZNF93	41	300	1.43e-07	1.15e-05	2.707	GTEx--Coexpression	RMI1,NIPA2,ZNF66,ATAD5,CENPM,ZNF695,ACTR2,E2F7,MYO1G,RINL,ZNF724,FBXO5,TRIM21,TMPO,POLA2,CD48,PCNA,SPC24,SLFN12,ZNF90,LPXN,HMGB2,EED,POLD3,RRM2,POLE2,WDR76,HELLS,LSM6,PTPN22,MCM2,MND1,NEIL3,NMI,TYMS,SUZ12,GINS2,CAPZA1,NUSAP1,STK4,CLSPN
NFKB1	17	NFKB1	41	300	1.43e-07	1.15e-05	2.707	GTEx--Coexpression	HCP5,OTUD6B-AS1,ZNF26,NIPA2,SRSF10,ATAD5,NOC3L,PSMB8,ARPC2,TOP1,IFI16,MYO1G,FBXO5,TRIM22,TMPO,TP53,ERI3,CD48,CD58,LPXN,NUP153,HMGB2,EED,DCTN1,POLD3,WDR76,M6PR,LSM6,PLEKHF2,PTPN22,MCM3,MCM2,NMI,MIR17HG,SUZ12,CAPZA1,NUSAP1,STK4,OGFRP1,TRPV2,LTA
ZNF615	18	ZNF615	41	300	1.43e-07	1.15e-05	2.707	GTEx--Coexpression	TYW3,FAM133B,ZNF32,ZNF491,ZNF248,SLC27A4,KMT2A,ZNF420,ZNF649,PMEPA1,ZNF626,ZNF614,TXNDC16,TRAF3IP2-AS1,ZFP14,ZNF585B,MIB1,PPP1CA,CAPN7,COX20,SETBP1,CEP89,ZNF350,PRUNE2,ZNF337,ZFP30,ZNF568,ZNF566,PLEKHJ1,PNISR,ARMCX1,KIAA1614,MPDU1,ZNF540,ZFP82,ZNF529,ZNF527,ZNF510,TNRC6C,ZNF354C,CD27-AS1
ZNF296	20	ZNF296	41	300	1.43e-07	1.15e-05	2.707	GTEx--Coexpression	HCP5,CDCA4,FERMT3,EZH2,GMIP,PRR14L,ATAD5,PSMB8,CENPM,STK10,FBXO46,ARPC4,ARPC2,ITGB7,MYO1G,RINL,N4BP1,NBEAL2,GNGT2,DBNL,CD48,PPP1CA,OSTF1,DAPP1,LPXN,PTK2B,CYTH1,LINS1,NDE1,ARMCX1,PTPN22,MCM2,RUNX3,SRPK1,ZDHHC12,RHOH,CAPZA1,NUSAP1,STK4,ARHGAP30,H2AFY
NRF1	18	NRF1_SKNSH_HG19	155	1827	5.71e-07	1.21e-05	1.585	ENCODE--ChIP-seq	IL4I1,SCP2,ZNF287,ZNF281,FEZ1,UQCRC1,HACD3,RNF212,FAM111A,HYOU1,EZH2,ZNF251,PIGZ,SNX13,TMEM53,CHAF1B,ZNF248,PTGR1,MZT2B,MED25,PSMA4,TMF1,SAMD8,PRR14L,SRSF10,ATAD5,MBD1,SCMH1,FAM118B,FRMD8,CREM,FBXO46,PKMYT1,SMYD4,NAE1,ZNF420,NENF,NT5C3A,NT5C3B,NDUFB4,PPM1F,ZNRF1,TRIM46,D2HGDH,SLC25A24,BEND6,APLF,FBXO5,FBXO7,ARSA,PAQR3,TRAF3IP2-AS1,ALG1,FLYWCH2,CCDC84,ZNF706,ERI1,DYM,CEP192,MICAL2,NCOA4,SLU7,NAPA,ZFP14,SERTAD1,OS9,RELT,RPA2,CCDC167,CAPN7,ANKS6,GNB4,EED,RER1,RBM47,DCTN1,CAND2,GK5,TAF7,ZSCAN32,AP1S1,LINS1,BLOC1S2,ZNF146,EHD1,FIBP,FAM160A1,PPP5C,BTG3,CLTA,LYST,IMPA1,CDYL2,RNF167,PCGF6,GTF2H5,ZNF337,ZNF571,OXNAD1,GTF2B,ZNF329,PNISR,FAM24B,AIP,ZNF793,ANKRD10,MCL1,WDTC1,ZNF540,FANCL,CDK4,PLEKHF2,WDR1,PSTPIP2,ZNF527,ZNF519,ZNF514,ZNF510,MCM2,CEBPG,POLR2A,SNRPB2,DYNC2H1,SLC22A5,SRPK1,TMCC1,ZMYM2,GLIPR2,ZYG11B,CDV3,PRMT2,ATP6V0C,ICA1L,GDPD1,TYMS,GINS2,GBF1,MPP6,XPOT,COPG1,MRFAP1,NUSAP1,LIG1,TRAPPC2B,COL4A1,TIMELESS,RELL2,RPS19BP1,ACBD6,RUBCN,DCXR,TERF2IP,KDM3A,MCRIP1,AQP11
ZNF384	20	ZNF384_CH12LX_MM9	144	1677	6.82e-07	1.35e-05	1.606	ENCODE--ChIP-seq	PGAP2,LIPE,TYW3,TFR2,ATF6,TTYH2,CDCA4,PDGFA,HACD3,SNF8,FAM111A,LRRC49,PSMA4,GGA2,TRMT10A,P2RY14,ATAD2,CENPP,IL1RAP,SCMH1,NEAT1,ATXN2L,TXLNA,ARL8B,SLC38A2,FUS,FHL3,SPR,BDP1,HIP1R,SLC25A38,IL2RA,OCIAD1,CCNK,LGALS1,ATP6V1E1,SCAPER,TAGLN2,CCDC84,BRIP1,STAT5A,POLA2,CTSZ,RSRC1,PHGDH,STARD3NL,NCOA4,COMMD7,CD48,SLU7,NAPA,SERTAD1,EPS15,RPA2,PPP1CA,THEMIS2,NR3C1,IGF1R,KIF5B,RPP21,MZF1,PSMD14,PDS5B,LPXN,EEFSEC,HMGB1,CREB3,RBM47,RNF5,AGPAT3,TRA2B,KATNBL1,POLE2,NAA16,NAA15,SNTB2,SMC3,BACH1,WDR76,NAA50,STARD13,HNRNPD,TCTN1,HELLS,CDYL2,RNF167,SIAE,PCGF6,NDE1,NMNAT3,NFIC,OXNAD1,TPMT,SNRNP35,STK32B,TPM3,ERH,CBFB,MPDU1,MCL1,WDR1,CEP164,ZFP91,MCM3,MCM2,DPCD,SLC35A2,MND1,CROCC,POLR3G,SLC35B1,GOLGA3,RUNX3,NMI,AHCTF1,C2CD5,PRPF19,ZMYM2,RALGPS1,TSC22D4,ATP6V0B,PARP1,RHOH,VWA8,FYTTD1,WAS,SUZ12,MTX1,MPP6,NR6A1,TBL1XR1,CLSPN,TRPV2,DNAJC13,TDRD3,CRYL1,SLC2A3,DBP,CASP4,CASP1,THRAP3,LTA,TERF2IP,KDM3A
MAZ	21	MAZ_GM12878_HG19	158	1879	7.52e-07	1.36e-05	1.57	ENCODE--ChIP-seq	IL4I1,KIAA1586,TYW3,FEZ1,CLNS1A,UQCRC1,SF1,CDCA4,RSU1,GPR15,ABCA7,PIGT,SNX13,GLT1D1,LRRC49,MED25,CINP,PICK1,TMF1,FLNB,SRSF11,SNX24,NOC3L,PSMC5,LIMS1,PDCD7,IL1RAP,ZNF680,FRMD8,ZNF431,ARL8B,PKMYT1,FBXO43,SLC38A6,NAE1,ACO1,TUBGCP3,NXT1,SPR,SUMO3,ITGB7,NT5C3A,NDUFB4,PRIMPOL,AAMP,ZNF614,OCIAD2,P4HB,GCC1,SNRPD1,BSG,ZNF724,LGALS9,TRAF3IP2-AS1,KCTD10,PCBP1-AS1,MED12L,ERI1,CD19,KCNN3,PEPD,RSRC1,SUPT3H,NAPA,STX18,CRIP1,EXOSC7,OS9,PERP,ZNF585B,RPA2,TTC1,VMP1,SPC24,ICE2,ANKS6,CARD16,HMGB1,PLA2G4A,DDX24,ABHD17C,CAND2,SWT1,UFM1,ASB3,PIH1D1,PRDX2,UPF3B,GPR137B,FOSL1,ZNF138,PAM,RARS,RNF167,GARS,GRAMD1C,GPS2,ZNF346,PCGF6,MGMT,NDE1,GATB,GTF2H5,ZYX,ZNF576,EDC4,ZNF568,BIVM,CACNB4,DMWD,ENY2,CALCRL,KLC1,ANKRD10,AKIRIN1,FANCL,RNF185,EIF4G3,COPS9,PLEKHF2,SLC48A1,ZNF510,POLR2G,SLC35A2,PML,ZNF738,BTRC,DYNC2H1,TIPIN,SLC22A5,PDCD10,NMI,SRPK1,PRPF19,DGCR6L,RALGPS1,STRADB,RHOH,VWA8,ATP6V0C,WAS,CST3,SUZ12,RELL2,RPS19BP1,MARK3,ARHGAP30,SLC2A3,CASP4,RUBCN,ARAP2,SENP1,FCHSD1,RBL1,KDM3A,PPP2R3A,KANSL2,AQP11
IRF3	22	IRF3_GM12878_HG19	157	1865	7.58e-07	1.36e-05	1.572	ENCODE--ChIP-seq	PGAP2,ALKBH6,KIAA1586,SF1,SKAP2,ZNF273,TPRG1L,MTERF2,ABCA7,PPFIBP1,HYOU1,EZH2,PIGT,SNX13,APPL1,IFT140,HIST2H2BF,PIGA,TMF1,CENPP,ZNF695,RIF1,PDCD6,NCF4,ZNF680,FTL,ZNF431,ARL8B,TNFRSF14,FUS,HPS5,NXT1,NCK1,ACTR2,GAPDH,ZNF626,AAMP,E2F7,HNRNPAB,PC,P4HB,TXNDC16,ZNF726,ZNF724,FBXO5,TMPO,FLYWCH2,BRIP1,CD19,ERI3,CEP192,TSPAN3,CALR,USPL1,MLX,STARD3NL,MRPS23,NAPA,PCNA,STX18,SERTAD1,OS9,RPA2,SPC24,NR3C1,ZNF85,ATAD3B,ZNF91,RTN4,LPXN,CAMTA1,RERE,HMGB2,HMGB1,RBM15,RER1,DDX24,RRBP1,AGPAT1,TRA2B,PTK2B,RBM39,RRM2,POLE2,TAF7,HNRNPR,SMC3,DCAF4,ZSCAN32,SARNP,ZNF394,DICER1-AS1,NUP88,ZNF141,ZNF138,CLTA,GRN,AP5Z1,ZNF100,NUCB1,ZNF573,ANKRD13C,OXNAD1,CLSTN3,LAMP1,ZNF569,BIVM,SNRPF,GLYR1,CALCRL,KIAA0556,ORC3,ORC2,WDTC1,M6PR,EIF4G2,CEP164,LBR,ZFP91,ZNF519,MCM3,MCM6,CEBPG,DNAJB5,SEMA4F,ZNF738,ZMYND8,RUNX3,STRIP2,PDCD10,SCAI,ZRANB3,ZNF814,FAF1,ZMYM2,RALGPS1,ZDHHC12,GDPD1,SUZ12,GINS2,NFYB,GBF1,C1RL,NUSAP1,TRAPPC2B,RPS19BP1,CLSPN,ATP6V1D,MARK3,CBX5,TDRD3,USP37,SLC2A6,DBT,KDM3A,MAPK9,KANSL2
JUN	23	JUN_K562_HG19	289	3802	7.8e-07	1.36e-05	1.407	ENCODE--ChIP-seq	PGAP2,ZNF281,MYL6,TFR2,UQCRC1,ATF6,SF1,SKAP2,ZNF22,ZNF26,EXOC6B,SNF8,PPFIBP1,LRSAM1,MED16,SH3BGRL3,APPL1,NSUN4,IFT140,PTGR1,HIST2H2BF,MZT2B,PLSCR1,BDH2,TMF1,SRSF10,SRSF11,NOC3L,PSMC5,PSMC3,CENPP,SLC25A40,NEAT1,MSH6,FRMD8,FTL,ARL8B,SLC27A4,KMT2E,CREM,FBXO46,AMDHD2,SLC38A6,SMYD4,SLC38A2,FUS,ARPC4,HPS5,TUBGCP3,ITGB1,RMND1,SPR,SUMO3,IMPACT,BDP1,GTF3C6,PPM1F,IFI16,AAMP,HNRNPA0,KIAA0232,SLC25A38,APLF,ZNF614,OCIAD1,P4HB,PLEKHB2,TMEM41B,ZDHHC5,GCC1,TXNDC16,LGALS1,SNRPD1,FAM53C,FBXO5,LGALS9,FBXO7,TRAF3IP2-AS1,MFSD10,SHTN1,CDC34,CDC37,TAGLN2,CCDC84,DHX9,ZNF706,ERI1,ERI3,PCBP2,DYM,N4BP2,N4BP1,MICAL2,NBEAL1,NBEAL2,POLA2,CALM1,SUGP2,USPL1,AKAP11,RSRC1,MLX,HTATIP2,STARD3NL,CSDE1,STK40,PCNA,STX18,PERP,EPS15,RPA2,TTC1,PPP1CA,VMP1,ESYT1,KIF5B,CAPN1,ATAD3B,SLFN12,PSMD14,PDS5B,HIGD1A,PDS5A,RTN4,LPXN,CAMTA1,BCL9L,EEFSEC,CHCHD10,NUP153,CPS1,GNB4,RERE,RBM25,HMGB2,TNFAIP1,RBM15,BUD31,DDX54,CREB3,RER1,CRY1,DCTN1,CLN8,ATP2C1,TRA2B,TMEM208,RBM39,SWT1,IRGM,TAF7,NAA16,SNTB2,ZSCAN32,AP1S1,ZNF394,SDSL,PRDX2,NUP88,ST13,NFATC2,GP6,FOSL1,FIBP,BTG3,BTG2,CLTA,TRIM8,UBL3,ZNF121,ANXA1,ANXA2,GARS,ZNF350,AHNAK,AP5Z1,GPS2,GPAT3,ZNF100,WWOX,PCGF6,GATB,OSTM1,NMNAT1,NFIC,ZYX,ZNF337,ZNF576,OXNAD1,TMEM179B,CLSTN3,GTF2B,EDC4,ZFP30,LAMP1,SNRNP35,PLEKHJ1,FAM24B,GPT2,AIP,ERH,GLYR1,ZNF551,ENY2,CALCRL,KLC1,KIAA0556,PLTP,WDTC1,AKIRIN1,LINC00271,M6PR,SYNJ2,CNOT7,CDK4,WDR1,RFC1,ZFP91,DNAJC5,MCM6,MCM2,CEBPG,DPCD,POLR2A,SNRPB2,WASF1,CTNNAL1,SLC35A2,ASCC1,MND1,KIAA0586,GOLGA2,FRAT2,BTRC,SLC35C2,AP1B1,RUNX3,BLZF1,NMI,ANP32B,AHCTF1,C2CD5,GBE1,GYS1,GUK1,SLC22A18,DGCR6L,TSC22D4,PARP1,STRADB,SCNM1,NME7,MIR17HG,ATP6V0C,GDPD1,TYMS,CHRAC1,FAM184A,LMNA,DISC1,RANBP1,GINS2,PTGES3,AP3D1,XPOT,ZNF354A,NUCKS1,TMEM144,NUSAP1,PDE8A,TRAPPC2B,TSC1,TBL1XR1,ZCCHC9,STK4,TCTEX1D2,ACBD6,CBX5,POU2F1,TDRD3,DIAPH1,TSGA10,SLC2A3,H2AFV,LATS2,THRAP3,MCRIP1,HES4,AQP11
GATA1	24	GATA1_G1EER4_MM9	255	3299	8.36e-07	1.4e-05	1.432	ENCODE--ChIP-seq	ZFYVE26,ANKFY1,HES7,TFR2,ATF6,SLBP,CDCA4,PIP5K1B,LTA4H,ABCA7,HYOU1,FERMT3,LGMN,APPL1,MED25,CINP,PRR14L,SRSF10,NKTR,TRMT10A,ATAD5,P2RY14,MBD1,ATAD2,NOC3L,PSMC5,PDCD7,NEAT1,MSH6,SMO,ANAPC4,SRSF4,SRSF5,ARL8B,KMT2E,FBXO46,AMDHD2,TNFRSF14,ARPC4,TUBGCP3,ACO2,NXT1,ITGB2,PTER,ITGB7,HSP90AA1,NT5C3A,ARL4A,BDP1,GTF3C6,NDUFB4,D2HGDH,DONSON,HNRNPAB,SLC25A38,APLF,P4HB,MYO1G,ZDHHC5,UBE2L6,GCC1,SNRPD2,BSG,FBXO5,TMPO,ARSA,TMEM170B,CDC40,TAGLN2,RRAD,DHX9,BRIP1,PCBP2,DYM,RAB11FIP3,NBEAL2,POLA2,CALR,SUGP2,CTSZ,AP2A1,CCR8,DBNL,NCOA4,MRPS23,TAX1BP1,TLCD1,STK40,NAPA,MGAT1,EPS15,TTC1,PPP1CA,THEMIS2,ESYT1,UBXN2A,NR3C1,CAPN7,KIF5B,CAPN1,SSU72,GPANK1,CCNE1,DAPP1,LPXN,CAMTA1,KLHL22,HOOK3,COX20,RBM25,HMGB2,HMGB1,TNFAIP1,RBM15,EED,PDPK1,BUD31,CREB3,CREB1,RER1,NDUFS2,DDX24,RRBP1,CLN8,CBL,ADD3,TRA2B,TMEM208,TRDMT1,RBM39,RRM2,SWT1,IRGM,KATNBL1,TAF7,NAA15,SNTB2,TRRAP,HNRNPR,DCAF4,BACH1,PIH1D1,PRDX2,NUP88,ST3GAL2,UPF3B,FIBP,CEP89,BTG2,TMEM182,TRIM8,UBL3,RARS,TCTN1,HELLS,ANXA2,TMEM177,RNF167,GRAMD1C,GRN,NBAS,GPS2,SLC17A5,BRD7,SIAE,OSTM1,MORN2,NUCB1,HSPA1A,ATP8A1,TMEM179B,GTF2B,PLEKHJ1,MAP2K2,CALCRL,CBFB,CUL3,UBR3,BAG1,ORC2,SRGAP2,MPDU1,WDTC1,AKIRIN1,M6PR,LSM6,TADA3,COPS9,SLC48A1,EFHD2,METTL16,LBR,RFC1,ZFP91,WASF1,RNF20,PML,CROCC,P2RX1,POLR3G,ZMYND8,SLC35B1,PKD2L2,FRAT2,TIPIN,BOLA3,EZR,SMIM3,SPTBN4,ZRANB3,AHCTF1,GLIPR2,SEC61B,PARP1,STRADB,ZDHHC12,RHOG,VWA8,SCNM1,ATP6V0C,GDPD1,NPL,LMNA,DISC1,NQO1,XPOT,CAPZA1,HDLBP,NUCKS1,TMEM144,HADH,LIG1,TMEM135,FAM83E,TCTEX1D2,CBX5,CPSF6,CBX3,TRPV2,LRP10,DOCK6,SLC2A3,DBP,DBT,HIST1H1B,H2AFV,SENP1,TERF2IP,KDM3A,USP18,TFPT,MAPK9,STOM,PPP2R2D,AQP11
USF1	25	USF1_C2C12_MM9	146	1719	1.04e-06	1.64e-05	1.587	ENCODE--ChIP-seq	LIPE,ZFYVE26,CLNS1A,SKAP2,RSU1,MTERF2,LGMN,CHAF1B,RMI1,MED28,PLSCR1,PSMA4,BDH2,TMF1,GGA2,TRMT10A,MBD1,CENPP,STK10,DGAT2,NEAT1,FAM118B,TPST2,ARL8B,SOCS2,AMDHD2,SMYD4,SLC38A2,HPS5,ACO2,RMND1,SUMO3,BMP2K,TOP1,GAPDH,GTF3C6,TRIM46,CCNK,TXNDC16,BSG,FBXO5,LGALS9,ATP6V1E1,SCAPER,FBXO7,ALG1,PYURF,TAGLN2,DHX9,DYM,MICAL2,POLA2,CALR,USPL1,PEPD,AKAP11,RSRC1,MLX,CAP1,NAPA,PCNA,MGAT1,ESYT1,CCDC167,KIF5B,TTC7A,KLHL22,UBE2Q1,RBM15,PLA2G4A,CRY1,CYTH3,IRGM,RNH1,SMC3,NAA50,STARD13,ST13,CLTA,ANGPTL2,GRN,AP5Z1,TIMM9,PRUNE2,FAM214B,SLC17A5,GATB,NMNAT3,GTF2H5,OSTM1,ZYX,OXNAD1,CSF1,LAMP1,FCGRT,HMGN2,SNRNP35,PNISR,MAP2K2,AIP,ARMCX1,GLYR1,CUL3,PLTP,M6PR,IRAK1BP1,CDK4,RNF185,CEP164,RFC1,MCM3,MCM2,POLR2G,TNRC6C,ZMYND8,SLC35B1,GOLGA2,GOLGA3,SLC35C2,RUNX3,FAF1,TSC22D4,CDV3,ATP6V0B,PARP1,ATP6V0C,TYMS,SUZ12,STAC3,AP3D1,NR6A1,XPOT,HDLBP,TMEM144,TSC1,STK4,TCTEX1D2,ATP6V1D,CBX5,DNAJC13,DBP,DCXR,LATS2,THRAP3,KDM3A,MCRIP1
TAL1	14	TAL1_20887958_CHIPSEQ_HPC7_MOUSE	151	1790	1.04e-06	1.77e-05	1.575	Literature--ChIP-seq	FAM133B,TTYH2,LARP4,FERMT3,SH3BGRL3,SLC7A6,PLSCR1,MRPL57,SRSF10,TRMT10A,P2RY14,LYRM2,LIMS1,PDCD7,NEAT1,MSH6,TPST2,SMO,FRMD8,ANAPC4,SRSF5,ARL8B,KMT2E,FBXO46,PKMYT1,FUS,ARPC2,ITGB1,ITGB2,APIP,FHL3,SUMO3,ARL4A,UHRF2,D2HGDH,HNRNPA0,NUBP1,BSG,FAM53C,EPHB2,ALG1,TAGLN2,PCBP2,RAB11FIP3,CALR,CALM1,SUGP2,USPL1,RSRC1,DHX16,DBNL,NCOA4,MRPS23,SUPT3H,TOX2,TAX1BP1,CD48,STK40,PCNA,EXOSC7,SERTAD1,MGAT1,RELT,TTC1,MIB1,VMP1,UBXN2A,SSU72,TTC7A,CNN3,ODF2L,LPXN,KLHL22,COX20,RBM25,HMGB2,PDPK1,DDX54,CREB3,CREB1,GFOD1,AGPAT1,TTC19,TRRAP,SMC3,ELK4,PIH1D1,PRKDC,PRDX2,BTG2,CDKN1A,ARPC1B,CLTA,TRIM8,TMEM177,GARS,TANK,NDE1,NMNAT3,GTF2H5,OSTM1,ZYX,ANKRD13C,TMEM179B,GTF2B,EDC4,ZFP36,SNRNP35,BIVM,MAP2K2,IGFBP4,AIP,ENY2,KLC1,MCL1,CDK4,COPS9,DNAJC5,MCM6,PML,TNRC6C,P2RX1,FRAT2,TIPIN,RUNX3,BOLA3,SCAI,FAF1,PRPF19,PARP1,STRADB,B3GNT7,NME7,ATP6V0C,CXCR4,TYMP,CHRAC1,GPBP1L1,PTGES3,XPOT,CAPZA1,COPG1,NUCKS1,TMEM135,ELMO1,STK4,ACBD6,CBX3,HIST1H1B,HIST1H1C,LTA
ZNF625	21	ZNF625	40	299	3.51e-07	1.86e-05	2.641	GTEx--Coexpression	KIAA1586,TYW3,ZNF26,GPR15,ZNF492,ZNF66,SRSF10,ATAD5,ZNF695,PRIMPOL,E2F7,ZNF850,ZNF724,FBXO5,TMPO,PCNA,SPC24,ZNF90,EED,RRM2,POLE2,WDR76,ZNF155,PRKDC,HELLS,LINC00630,FAM24B,ERH,CDK4,ZFP82,RFC1,MCM3,MCM6,MCM2,MND1,NEIL3,TYMS,SUZ12,NUSAP1,CBX3
ZNF257	22	ZNF257	40	299	3.51e-07	1.86e-05	2.641	GTEx--Coexpression	IL4I1,GPR15,ZNF492,ZNF66,ATAD5,CENPM,ZNF695,MMS22L,E2F7,ZNF850,ZNF724,FBXO5,TMPO,BRIP1,POLA2,CD48,PCNA,ZNF90,LPXN,HMGB2,EED,RRM2,POLE2,WDR76,HNRNPD,HELLS,MCM3,MCM2,MND1,ZNF730,TIPIN,NEIL3,MIR17HG,TYMS,SUZ12,GINS2,NUSAP1,CLSPN,CBX3,LTA
ZFAT	23	ZFAT	40	299	3.51e-07	1.86e-05	2.641	GTEx--Coexpression	IL4I1,GPR15,IFNG-AS1,ATAD5,CENPM,ZNF695,NT5C3A,GAPDH,E2F7,MYO1G,ZNF724,FBXO5,POLA2,GNGT2,CCR8,CD48,PCNA,LPXN,NUP153,HMGB2,RBM15,EED,RRM2,WDR76,HELLS,SLC15A4,LSM6,MCM3,MCM6,MCM2,MND1,TIPIN,RHOH,TYMS,SUZ12,GINS2,NUSAP1,LTA,OR2G6,USP18
IKZF3	24	IKZF3	40	299	3.51e-07	1.86e-05	2.641	GTEx--Coexpression	HCP5,IL4I1,GPR15,IFNG-AS1,ATAD5,CENPM,ITGB7,GAPDH,E2F7,IL2RB,MYO1G,RINL,ZNF724,FBXO5,TMPO,GNGT2,CCR8,CD48,PCNA,LPXN,HMGB2,EED,CYTH1,RRM2,GPR174,WDR76,HELLS,ANGPTL6,PTPN22,MCM3,MCM2,MND1,RUNX3,RHOH,TYMS,NUSAP1,STK4,OGFRP1,LTA,OR2G6
ZFP69B	26	ZFP69B	40	300	3.83e-07	1.86e-05	2.631	GTEx--Coexpression	KIAA1586,ZNF281,ZNF492,NIPA2,ATAD5,CENPM,ZNF695,ACTR2,GAPDH,E2F7,SNRPD1,ZNF724,FBXO5,BRIP1,CD48,PCNA,SPC24,LPXN,EED,RRM2,POLE2,WDR76,PRKDC,HELLS,GARS,TIGAR,FAM24B,ERH,ZFP82,MCM6,MCM2,MND1,POLR3G,TIPIN,NEIL3,TYMS,GINS2,XPOT,NUSAP1,CLSPN
MYBL2	27	MYBL2	40	300	3.83e-07	1.86e-05	2.631	GTEx--Coexpression	GPR15,EZH2,ATAD5,CENPM,ZNF695,ITGB7,MMS22L,E2F7,MYO1G,ZNF724,FBXO5,TMPO,BRIP1,POLA2,CD48,PCNA,SPC24,CCNE1,LPXN,HMGB2,EED,RRM2,POLE2,WDR76,HELLS,MCM3,MCM6,MCM2,MND1,TIPIN,NEIL3,RHOH,TYMS,SUZ12,RANBP1,GINS2,NUSAP1,TIMELESS,CLSPN,OGFRP1
ZNF724	29	ZNF724	40	300	3.83e-07	1.86e-05	2.631	GTEx--Coexpression	GPR15,ZNF492,ATAD5,ATAD2,CENPM,ZNF695,ACTR2,MMS22L,GAPDH,E2F7,SNRPD1,FBXO5,TMPO,BRIP1,CD48,PCNA,SPC24,LPXN,HMGB2,EED,RRM2,POLE2,WDR76,PRKDC,HELLS,MCM3,MCM6,MCM2,MND1,TIPIN,NEIL3,TYMS,SUZ12,GINS2,NUSAP1,TIMELESS,CLSPN,OGFRP1,CBX3,LTA
PAX5	30	PAX5	40	300	3.83e-07	1.86e-05	2.631	GTEx--Coexpression	IL4I1,GPR15,IFNG-AS1,ATAD5,CENPM,ZNF695,ITGB7,GAPDH,E2F7,MYO1G,ZNF724,FBXO5,TMPO,CD19,GNGT2,CCR8,CD48,PCNA,LPXN,HMGB2,EED,RRM2,GPR174,WDR76,HELLS,ANGPTL6,PTPN22,MCM3,MCM2,MND1,PARP1,RHOH,TYMS,GINS2,NUSAP1,STK4,OGFRP1,LTA,OR2G6,USP18
ZNF726	31	ZNF726	40	300	3.83e-07	1.86e-05	2.631	GTEx--Coexpression	CDCA4,EZH2,ZNF492,ATAD5,CENPM,ZNF695,MMS22L,E2F7,SNRPD1,ZNF724,FBXO5,TMPO,TP53,BRIP1,TLCD1,PCNA,SPC24,EED,RRM2,POLE2,WDR76,HNRNPD,HELLS,MCM3,MCM6,MCM2,MND1,ZNF738,NEIL3,SLC35F2,TYMS,SUZ12,RANBP1,GINS2,CAPZA1,NUSAP1,LIG1,TIMELESS,CLSPN,OGFRP1
ZNF492	32	ZNF492	40	300	3.83e-07	1.86e-05	2.631	GTEx--Coexpression	CDCA4,EZH2,ATAD5,ATAD2,CENPM,ZNF695,MMS22L,E2F7,SNRPD1,ZNF726,ZNF724,FBXO5,TMPO,BRIP1,PCNA,SPC24,HMGB2,EED,RRM2,POLE2,WDR76,PRKDC,HELLS,SNRPF,MCM3,MCM6,MCM2,MND1,ZNF730,TIPIN,NEIL3,TYMS,SUZ12,RANBP1,GINS2,NUSAP1,TIMELESS,CLSPN,CBX3,RBL1
ZNF215	33	ZNF215	40	300	3.83e-07	1.86e-05	2.631	GTEx--Coexpression	ZNF26,NIPA2,ATAD5,NOC3L,CENPM,ZNF695,ACTR2,E2F7,SNRPD1,ZNF724,FBXO5,TMPO,ALG1,BRIP1,SNHG25,N4BP2,PCNA,SPC24,RRM2,POLE2,WDR76,PRKDC,RARS,HELLS,GARS,FAM24B,CDK4,MCM6,MCM2,MND1,TIPIN,NEIL3,MIR17HG,TYMS,GINS2,XPOT,NUSAP1,TIMELESS,CLSPN,CBX3
MTF2	27	MTF2_ARCHS4_PEARSON	40	298	3.21e-07	1.94e-05	2.651	ARCHS4--Coexpression	ZNF22,PSMA4,RAPGEF1,SRSF10,ATAD5,NAE1,SUMO2,MMS22L,P4HB,ZDHHC5,SNRPD1,N4BP2,CAPN1,BCL9L,KLHL23,PSIP1,HMGB1,MVP,RRBP1,AGPAT3,SMC3,SARNP,TRIM8,HELLS,NFIC,NUCB1,LAMP1,MAP2K2,SNRPF,WDTC1,FANCL,WDR1,DNAJC5,ZNF738,POLR3G,GINS2,NR6A1,HDLBP,CBX5,LRP10
ZBTB44	28	ZBTB44_ARCHS4_PEARSON	40	299	3.51e-07	2.04e-05	2.641	ARCHS4--Coexpression	MYL6,APPL1,ZNF518A,SRSF10,RIF1,MSH6,INO80D,P4HB,TMEM41B,CEP192,N4BP2,EPS15,MIB1,ICE2,PDS5B,PDS5A,PSIP1,CREB1,NAA15,RNH1,ELK4,AP1S1,CLTA,HELLS,ZNF121,HIPK3,ATP8A1,UBR3,TTN,POLR3G,GUK1,ZYG11B,ATP6V0C,GPBP1L1,MPP6,NR6A1,TBL1XR1,CBX5,THRAP3,NR2C2
IRF5	29	IRF5_ARCHS4_PEARSON	40	300	3.83e-07	2.15e-05	2.631	ARCHS4--Coexpression	IL4I1,FERMT3,LGMN,GMIP,RAPGEF1,NCF4,STK10,TNFRSF14,ITGB2,MYO1G,IFI35,LGALS9,STAT5A,NBEAL2,CTSZ,CD48,STK40,MGAT1,RELT,THEMIS2,CYBA,PTK2B,CYTH1,EHD1,ARPC1B,HCLS1,GRN,ZYX,FCGRT,EFHD2,EMILIN2,PML,RHOG,WAS,NPL,TYMP,LHFPL2,AKNA,ARHGAP30,H2AFY
NANOG	15	NANOG_21062744_CHIPCHIP_HESC_HUMAN	73	728	1.67e-06	2.66e-05	1.906	Literature--ChIP-seq	SPINT2,ANKFY1,MYL6,SLBP,NSUN4,RMI1,MED25,RAPGEF1,GGA2,PSMC5,PDCD7,SLC9A9,FBXO46,SUMO3,ARL4A,UHRF2,NDUFB4,PRIMPOL,HIP1R,HNRNPAB,CCNK,PLEKHB2,FBXO7,BRIP1,USPL1,NCOA4,NAPA,CCDC106,SERTAD3,OS9,MGAT1,HUWE1,RPA2,KLHL5,CAPN7,MZF1,NUP153,DDX58,AGPAT1,RNF5,UFM1,DCAF4,BACH1,ELK4,CPEB4,TRIM8,TCTN1,TEAD4,GRN,SIAE,ARMCX1,ERH,PLEKHF2,CALCOCO2,LBR,DNAJC5,PARP1,ATP6V0C,CXCR4,CST3,NQO1,NUCKS1,HADH,TBL1XR1,LPP,CBX5,SLC2A3,DBT,HIST1H1B,USP49,KDM3A,TFPT,SH3YL1
STAT2	26	STAT2_K562_HG19	34	252	2.01e-06	2.71e-05	2.667	ENCODE--ChIP-seq	ANKFY1,RBCK1,MED16,PLSCR1,KMT2E,IFI16,UBE2L6,IFI35,LGALS9,TRIM21,TRIM22,TMPO,IFI27,N4BP1,CD33,NAPA,SLFN12,GNB4,DDX58,HNRNPR,HNRNPD,CSF1,ENY2,BAG1,PML,ZMYND8,BLZF1,NMI,NME7,MIR17HG,IFI6,RANBP1,CBX3,USP18
ELK1	27	ELK1_HELAS3_HG19	153	1844	2.16e-06	2.72e-05	1.547	ENCODE--ChIP-seq	ZEB1-AS1,KIAA1586,ANKFY1,HES7,CLNS1A,UQCRC1,MTERF2,SNF8,LARP4,PPFIBP1,EZH2,LGMN,MTMR14,PIGX,HIST2H2BF,PSMA4,TMF1,ELOF1,PRR14L,NOC3L,PSMC3,PDCD7,SLC25A40,DGAT2,TXLNA,FRMD8,FTL,CREM,AMDHD2,SLC38A6,SMYD4,ZNF420,ACO1,HSP90AA1,IMPACT,BECN1,UHRF2,GTF3C6,PRIMPOL,OCIAD2,GCC1,TXNDC16,SNRPD2,ATP6V1E1,PAQR3,CDC37,TAGLN2,TSPAN3,NBEAL2,POLA2,CALR,CALM1,MLX,CAP1,STARD3NL,MRPS23,TLCD1,NAPA,PCNA,STX18,PERP,ZNF585B,RELT,RPA2,PPP1CA,CCDC167,KIF5B,CAPN1,SUPT5H,RERE,TNFAIP1,EED,SPIDR,CREB3,DCTN1,POLD3,PTK2B,SWT1,NAA16,DCAF4,ZSCAN32,PIH1D1,SARNP,LINS1,ZNF155,FOSL1,PPP5C,WDR48,CLTA,ZNF121,TMEM177,RNF167,NBAS,ZNF350,BRD7,OSTM1,MORN2,GTF2B,EDC4,ZNF329,BIVM,SNRPF,ENY2,ORC3,ORC2,WDTC1,AKIRIN1,FANCL,LSM6,CNOT7,RNF185,EIF4G3,EIF4G2,COPS9,BCL2L1,PLEKHF2,SLC48A1,CEP164,RFC1,ZNF519,DNAJC5,MCM6,MCM2,CEBPG,WASF1,MND1,TIPIN,AP1B1,BOLA3,SRPK1,C2CD5,ZMYM2,DGCR6L,ZYG11B,PARP1,ZDHHC12,ATP6V0C,GINS2,ZNF354A,NDUFA10,HDLBP,C1RL,ZCCHC9,TCTEX1D2,MARK3,CPSF6,CBX3,DBT,H2AFV,THRAP3,TBRG1,KANSL2,AQP11
NFYA	28	NFYA_GM12878_HG19	155	1873	2.17e-06	2.72e-05	1.543	ENCODE--ChIP-seq	PGAP2,ALKBH6,LIPA,ZFYVE26,SF1,ZNF273,TPRG1L,GPR15,CADM2,PPFIBP1,HYOU1,EZH2,PIGS,ZNF491,KCNC3,TMEM53,APPL1,IFT140,PIGA,ATAD2,PSMC3,CENPM,ZNF695,ZNF680,TXLNA,FTL,ZNF431,NXT1,NCK1,ACTR2,GAPDH,ZNF626,AAMP,E2F7,HNRNPA0,HNRNPAB,PC,P4HB,CCNK,TXNDC16,LGALS1,SNRPD2,ZNF724,ATP6V1E1,TMPO,BRIP1,ERI3,CEP192,TSPAN3,CALR,PHGDH,STARD3NL,IMMP1L,NAPA,PCNA,SERTAD1,OS9,RPA2,ESYT1,SPC24,ZNF85,SLFN12,ZNF91,HIGD1A,RTN4,CAMTA1,RERE,HMGB2,HMGB1,RBM15,RER1,CRY1,DDX24,RRBP1,AGPAT1,PTK2B,RRM2,HNRNPR,SMC3,DCAF4,ZSCAN32,SARNP,LINS1,DICER1-AS1,NUP88,ZNF141,ZNF138,CEP89,CLTA,GRN,AP5Z1,TIMM9,ZNF100,NMNAT1,MORN2,NUCB1,OXNAD1,CLSTN3,BIVM,AIP,SNRPF,GLYR1,ZNF551,KIAA0556,ORC3,ORC2,SLC15A4,WDTC1,M6PR,RLN2,EIF4G2,CEP164,ZFP91,ZNF519,MCM3,MCM6,CEBPG,DNAJB5,SEMA4F,KIAA0586,ZNF738,ZMYND8,RUNX3,STRIP2,PDCD10,SCAI,ZRANB3,FAF1,GYS1,ZMYM2,RALGPS1,CDV3,ZDHHC12,MIR17HG,ARNTL,SUZ12,NFYB,GBF1,NUCKS1,NUSAP1,PMEL,RPS19BP1,CLSPN,MARK3,CBX5,TDRD3,SLC2A6,DBT,HIST1H1C,DCXR,H2AFV,KDM3A,TFPT,MAPK9,KANSL2
SRF	29	SRF_GM12878_HG19	151	1817	2.27e-06	2.78e-05	1.55	ENCODE--ChIP-seq	ZFYVE26,SKAP2,ZNF26,RSU1,SNF8,LRSAM1,LRRC49,NIPA2,MZT2B,GSTP1,SRSF11,TRMT10A,MBD1,RIF1,PDCD7,PDCD6,NCF4,NEAT1,ARL8B,AMDHD2,SLC38A6,ARPC4,TUBGCP3,ACO2,RMND1,APIP,PTER,NT5C3B,BDP1,GAPDH,UHRF2,ZNF626,IL2RA,ZNF614,ZNF850,MYO1G,CCNK,TMEM41B,SNRPD1,ZNF724,FAM53C,FBXO7,TRAF3IP2-AS1,KCTD10,CDC37,PCBP1-AS1,N4BP1,CTSA,CALM1,USPL1,RSRC1,CAP1,MRPS23,CD48,PCNA,STX18,EXOSC7,SERTAD3,ZNF585B,EPS15,TTC1,ESYT1,ICE2,SSU72,ATAD3B,ZNF91,CCDC152,KIF3B,EEFSEC,OST4,KLHL23,SUPT5H,COX20,CREB3,RER1,TMEM208,PDLIM5,RBM39,RNH1,RTTN,SDSL,FOSL1,HNRNPD,ZNF138,GABRB2,CLTA,LYST,IMPA1,RARS,HCLS1,ZNF350,AP5Z1,TANK,NMNAT1,ZYX,ZNF337,ZNF576,OXNAD1,EDC4,ZFP36,LAMP1,ZNF569,MAD1L1,CSNK1G1,ORC3,MCL1,M6PR,SYNJ2,CNOT7,TADA3,RNF185,EIF4G2,WDR1,RFC1,POLR2A,SNRPB2,ZNF738,RUNDC1,SLC35B1,GOLGA3,DYNC2H1,SLC35C2,COG4,NMI,ANP32B,C2CD5,FAF1,GBE1,PRPF19,GLIPR1,GUK1,GLIPR2,PARP1,STRADB,VWA8,RANBP1,NDUFA10,HDLBP,TRAPPC2B,RELL2,RPS19BP1,ZCCHC9,ACBD6,CBX3,LRP10,LRP12,HIST1H1C,USP49,SENP1,KDM3A,TFPT
MYB	16	MYB_21317192_CHIPSEQ_ERMYB_MOUSE	81	837	1.95e-06	2.86e-05	1.832	Literature--ChIP-seq	CDCA4,PIP5K1B,RSU1,PPFIBP1,APPL1,SLC7A6,PLSCR1,RAPGEF1,TRMT10A,SNX24,CENPP,IL1RAP,NEAT1,FAM118B,MSH6,SOCS2,AMDHD2,SLC38A2,PTER,SUMO3,HSP90AA1,BMP2K,GTF3C6,SLC25A24,DUT,PLEKHB2,KCTD12,N4BP1,ARSB,CALM1,CD33,CAP1,SERTAD1,RELT,IGF1R,OSTF1,RTN4,HMGB1,PTK2B,RRM2,ASB3,SNTB2,SMC3,BACH1,PRKCH,BLOC1S2,CEP78,UBL3,CDYL2,TIMM9,NFIC,ZYX,CSF1,EDC4,ZFP36,GPT2,SNRPF,AK3,MCL1,SYNJ2,TADA3,PLEKHF2,PSTPIP2,EMILIN2,LBR,MCM6,GBE1,PRPF19,GLIPR1,GLIPR2,RHOG,B3GNT7,CXCR4,LMNA,LHFPL2,LPP,ACBD6,TRPV2,TDRD3,H2AFY,AQP11
YY1	30	YY1_SKNSH_HG19	208	2657	2.74e-06	3.04e-05	1.452	ENCODE--ChIP-seq	ZFYVE26,KIAA1586,ANKFY1,CLNS1A,UQCRC1,ZNF26,ZNF32,SNF8,PIGT,SNX13,MED16,MED28,MZT2B,MED25,PSMA4,BDH2,PIGA,CINP,PICK1,TMF1,SRSF10,SRSF11,NOC3L,PSMC5,LYRM2,PSMC3,ZNF214,PDCD7,SCMH1,NEAT1,ANAPC4,FTL,ARL8B,KMT2E,INO80D,SOCS2,AMDHD2,SLC38A6,NAE1,MDM4,ACO2,APIP,NENF,HSP90AA1,GAPDH,BECN1,UHRF2,GTF3C6,PPM1F,IFI16,SEC23B,DONSON,HNRNPAB,PC,CCNK,TMEM41B,LGALS1,TMPO,PAQR3,RSAD1,THAP3,CDC34,TP53,MED12L,N4BP2,N4BP1,MYO5C,CALM1,NRP2,USPL1,PEPD,PTPRG,STARD3NL,MRPS23,SUPT3H,SLU7,PCNA,STX18,ZNF585B,EPS15,RPA2,TTC1,CCDC167,ICE2,CCDC152,PDS5B,PDS5A,LPXN,CHCHD10,SUPT5H,LSM14A,RBM25,TNFAIP1,DDX54,CREB1,DDX24,MVP,RRBP1,POLD3,CAND2,GK5,CYTH3,PTK2B,RBM39,TAF7,NAA16,SNTB2,SMC3,AP1S1,SARNP,LINS1,DICER1-AS1,PRDX2,NUP88,BTF3,ZNF141,UPF3B,EHD1,HNRNPD,BTG2,WDR48,UBL3,RARS,TCTN1,ZNF121,GRAMD1C,GRN,NBAS,ZNF350,WWOX,PCGF6,GATB,AGBL3,ZNF573,ANKRD13C,TMEM179B,LAMP1,ZNF329,ZNF568,ZNF326,SNRNP35,PLEKHJ1,BIVM,AIP,DMWD,GLYR1,ZNF551,CUL3,UBR3,KLC1,ORC3,ZNF783,AKIRIN1,LSM6,CDK4,RNF185,EIF4G3,COPS9,EFHD2,METTL16,TAPT1,CHUK,MCM2,DPCD,POLR2A,SNRPB2,WASF1,RNF20,SLC35A2,MND1,RUNDC1,ZMYND8,PKD2L2,BTRC,TIPIN,AP1B1,BOLA3,BLZF1,ZNF829,ZRANB3,ZNF814,C2CD5,PRPF19,GYS1,DGCR6L,PARP1,VWA8,SCNM1,NME7,GDPD1,AP3D1,CAPZA1,ZNF354A,NDUFA10,HDLBP,MRFAP1,C1RL,NUSAP1,TSC1,ZCCHC9,STK4,MARK3,POU2F1,CPSF6,DNAJC13,DIAPH1,DBT,PFDN5
NFYB	31	NFYB_GM12878_HG19	152	1839	2.81e-06	3.04e-05	1.541	ENCODE--ChIP-seq	PGAP2,LIPA,KIAA1586,SF1,ZNF273,CDCA4,MTERF2,PPFIBP1,EZH2,LGMN,PIGT,ZNF491,MTMR14,KCNC3,SNX13,IFT140,PLSCR1,TMF1,ZNF69,SRSF11,NOC3L,FABP5,PDCD7,NCF4,IL1RAP,SLC9C1,SLC25A40,ZNF680,MSH6,FRMD8,SRSF4,ZNF433,PKMYT1,AMDHD2,SLC38A6,SAC3D1,SUMO3,SUMO2,DNM1L,ACTR2,ZNF626,OCIAD1,RECK,TMEM41B,TXNDC16,ZNF726,ATP6V1E1,CCDC84,BRIP1,TSPAN3,KCNN3,NBEAL2,USPL1,MLX,CAP1,STARD3NL,COMMD7,IMMP1L,NAPA,SERTAD1,RPA2,VMP1,CCDC167,ICE2,NR3C1,KIF5B,ZNF85,ZNF91,PDS5B,RTN4,SUPT5H,LSM14A,SPIDR,DDX24,AGPAT1,GK5,TRA2B,PTK2B,NIPSNAP3A,RRM2,SWT1,UFM1,NAA16,AP1S1,WDR76,GPR137B,EHD1,FIBP,BTG2,CDKN1A,WDR48,CLTA,ANXA1,RNF167,TIMM9,CKB,ZNF100,WWOX,NDE1,NMNAT1,MORN2,CLSTN3,GTF2B,LAMP1,BIVM,SNRPF,FKBP4,CSNK1G1,ZNF793,ZNF551,ENY2,ORC3,ORC2,SLC15A4,LSM6,CDK4,EIF4G2,CEP164,METTL16,CR1,DNAJC5,MCM2,CEBPG,SEMA4F,PML,ZNF738,ZNF607,TIPIN,BLZF1,STRIP2,ZRANB3,ZNF814,FAF1,ZMYM2,ATP6V0B,NME7,TYMP,LMNA,SUZ12,NDUFA10,HADH,TMEM135,PMEL,MARK3,CBX3,DIAPH1,LRP10,DBT,HIST1H1C,KDM3A,STOM,HES4
FOXO3	18	FOXO3_22982991_CHIPSEQ_MACROPHAGES_MOUSE	146	1747	2.39e-06	3.19e-05	1.559	Literature--ChIP-seq	ANKFY1,TYW3,MYL6,CLNS1A,SKAP2,SLBP,RSU1,HYOU1,EZH2,PIGT,PIGX,NSUN4,RMI1,MED25,TMF1,MRPL57,PRR14L,SRSF11,MBD1,NOC3L,PSMB8,PSMC5,LYRM2,ANAPC4,PKMYT1,SLC38A6,FUS,ARPC4,ARPC2,ACO1,TUBGCP3,ITGB1,APIP,NCK1,SMIM14,ACTR2,HSP90AA1,NT5C3A,BDP1,D2HGDH,OCIAD1,TMEM41B,NUBP1,TMEM170B,DHX9,DYM,N4BP2,AKAP11,CAP1,STX18,EXOSC7,ZFP14,VMP1,UBXN2A,CAPN7,KIF3B,EEFSEC,OST4,NUP153,HOOK3,RBM25,BUD31,RER1,UBE2R2,CRY1,POLD3,GK5,TRA2B,TMEM208,TRDMT1,NIPSNAP3B,RBM39,TTC19,NAA16,NAA15,ASB3,RNH1,SMC3,BACH1,CEP78,ST13,EHD1,CDK13,CDKN1A,ANXA2,NBAS,AP5Z1,TIMM9,SLC17A5,NDE1,NMNAT1,OXNAD1,ATP8A1,EDC4,LAMP1,HMGN2,SNRNP35,IGFBP4,ENY2,CUL1,KLC1,ORC3,ANKRD10,SLC15A4,FANCL,M6PR,IRAK1BP1,EIF4G2,PLEKHF2,METTL16,TAPT1,RFC1,FAM219A,MCM3,CEBPG,POLR2G,ASCC1,TNRC6C,SLC35B1,FRAT2,COG4,ARGLU1,LACC1,FAF1,PRMT2,FYTTD1,NPL,TYMS,MTX1,PTGES3,AP3D1,XPOT,HDLBP,NUSAP1,TSC1,ZCCHC9,ATP6V1D,ACBD6,ABCD3,H2AFY,H2AFV,THRAP3,TBRG1,PPP2R3A,SH3YL1,PPP2R2D
HOXC9	19	HOXC9_25013753_CHIPSEQ_NEUROBLASTOMABE2C_HUMAN	153	1851	2.63e-06	3.36e-05	1.541	Literature--ChIP-seq	ALKBH6,LIPA,ZFYVE26,SCP2,KIAA1586,TYW3,CLNS1A,ATF6,MTERF2,LARP4,EZH2,LGMN,LRSAM1,PIGT,ZNF491,QPRT,ZNF248,NSUN4,IFT140,CINP,NOC3L,CENPP,ZNF680,NEAT1,FAM118B,SRSF5,FTL,ZNF431,INO80D,FBXO46,SLC38A6,NAE1,MDM4,ZNF649,SUMO2,DNM1L,ACTR2,BDP1,BECN1,UHRF2,GTF3C6,ZNF626,AAMP,SLC25A38,GCC1,LGALS1,SNRPD1,FAM53C,ATP6V1E1,ALG1,CDC37,NINJ2,TP53,MED12L,NRP2,USPL1,PTPRG,PHGDH,NCOA4,CSDE1,TAX1BP1,SLU7,NAPA,PCNA,SERTAD1,OS9,MGAT1,ZNF585B,RPA2,TTC1,ZNF85,RGS9,ZNF90,ZNF91,RPP21,KIF3B,SUPT5H,RBM25,HMGB1,BUD31,POLD3,TRA2B,PTK2B,TMEM208,HNRNPR,DCAF4,ZSCAN32,RTTN,SARNP,ZNF155,BTF3,ZNF138,CPEB4,CEP89,WDR48,GARS,GRN,NBAS,ZNF350,AP5Z1,TIMM9,NMNAT1,HSPA1A,ZNF573,CLSTN3,GTF2B,ZNF568,SNRNP35,PNISR,BIVM,ARMCX1,SNRPF,MAD1L1,CSNK1G1,CALCRL,KIAA0556,ORC3,ORC2,MPDU1,MCL1,ZNF540,AKIRIN1,IRAK1BP1,CDK4,CEP164,CHUK,SNRPB2,PML,ZNF738,POLR3G,ZMYND8,GOLGA3,TIPIN,ARGLU1,ZNF814,GYS1,DGCR6L,NME7,RANBP1,NUSAP1,TSC1,TMEM135,RPS19BP1,CLSPN,ATP6V1D,ACBD6,CBX5,POU2F1,SLC2A3,DBT,HIST1H1C,DCXR,PFDN5
KLF1	20	KLF1_21900194_CHIPSEQ_ERYTHROCYTE_MOUSE	103	1145	2.8e-06	3.44e-05	1.69	Literature--ChIP-seq	MYL6,CLNS1A,UQCRC1,RBCK1,SF1,HACD3,EZH2,LGMN,SH3BGRL3,IFT140,PSMA4,RAPGEF1,ELOF1,NOC3L,PSMC5,TPST2,TXLNA,SRSF4,TNFRSF14,NXT1,NT5C3A,UBE2L6,LGALS1,SNRPD2,SNRPD1,PAQR3,KCTD10,CDC37,TAGLN2,TSPAN3,CALR,CTSZ,AP2A1,PEPD,DBNL,TAX1BP1,CCDC106,CRIP1,EXOSC7,SERTAD3,HUWE1,PPP1CA,CYBA,CCNE1,RPP21,KLHL23,DDX54,NDUFS2,DDX24,CLN8,ADD3,POLE2,NAA15,AP1S1,DAPK2,PRDX2,PPP5C,CPEB4,BTG2,ARPC1B,HELLS,EXOC6,TIMM9,ZYX,IGFBP4,ERH,SNRPF,FKBP4,SNRPC,CUL1,AK3,ORC3,LSM6,COPS9,BCL2L1,WDR1,EFHD2,MCM3,MCM2,SNRPB2,BTRC,TIPIN,SLC35C2,AP1B1,SRPK1,PARP1,CST3,NQO1,MTX1,PTGES3,MPP6,CAPZA1,COPG1,NDUFA10,NUSAP1,HADH,LIG1,RPS19BP1,ACBD6,LRP10,H2AFY,PFDN5,SH3YL1
TBX5	21	TBX5_21415370_CHIPSEQ_HL1_MOUSE	146	1756	3.1e-06	3.64e-05	1.551	Literature--ChIP-seq	SPINT2,LIPE,LTA4H,RSU1,LARP4,PPFIBP1,EZH2,PIGZ,MED16,RMI1,IFT140,GMIP,MED25,FSTL3,NKTR,ATRNL1,ATAD2,SNX24,CENPP,SCMH1,ANAPC4,FBXO43,SOCS2,NAE1,MDM4,NXT1,SUMO3,PMEPA1,ACTR2,IMPACT,ARL4A,BMP2K,UHRF2,GTF3C6,PRIMPOL,AAMP,DUT,DONSON,P4HB,RECK,PLEKHB2,IFI35,SNRPD1,TMPO,PAQR3,RSAD1,CDC34,KCTD10,POLA2,CALR,NRP2,CTSZ,RSRC1,STARD3NL,COMMD7,STX18,RPA2,TTC1,PPP1CA,PER3,ICE2,NR3C1,OSTF1,SSU72,DAPP1,RTN4,BCL9L,NUP153,GNB4,PSIP1,TNFAIP1,BUD31,DDX54,SPIDR,PLEC,ADD3,GK5,RBM39,TTC19,RNH1,TRRAP,SMC3,NUP88,ST3GAL2,STARD13,FOSL1,CPEB4,BTG2,SLC6A4,TCTN1,HELLS,ANXA2,AHNAK,SLC17A5,SIAE,WWOX,GATB,ZFP36,BIVM,FKBP4,AK3,ORC3,CNOT7,RNF185,EIF4G2,LBR,CHUK,ZFP91,CEBPG,POLR2A,P2RX5,POLR3G,ZMYND8,GOLGA3,EDNRA,FRAT2,AP1B1,BOLA3,SLC22A5,PTPRN2,SRPK1,TNFAIP8L2,TSC22D4,CDV3,ATP6V0C,GDPD1,NPL,NFYB,XPOT,COPG1,CIB2,TMEM135,ZCCHC9,STK4,RIPK1,TSGA10,DOCK6,ABCD3,SLC2A6,H2AFV,THRAP3,PFDN5,KDM3A,MAPK9,PPP2R2D,AQP11
GATA4	22	GATA4_21415370_CHIPSEQ_HL1_MOUSE	131	1543	3.26e-06	3.64e-05	1.586	Literature--ChIP-seq	IL4I1,ATF6,SLBP,PIP5K1B,LTA4H,ABCA7,EZH2,LGMN,PIGX,NSUN4,PTGR1,ATAD5,ATAD2,SNX24,LIMS1,SCMH1,MSH6,SRSF4,KMT2E,AMDHD2,SAC3D1,ARPC4,ACO2,ITGB2,SPR,IMPACT,ARL4A,E2F7,OCIAD2,P4HB,PLEKHB2,TMEM41B,UBE2L6,GCC1,TRIM24,FBXO7,RSAD1,CDC34,ERI1,DYM,N4BP2,CTSA,MICAL2,CALM1,NRP2,PHGDH,EPS15,MIB1,UBXN2A,NR3C1,RGS6,CCNE1,PDS5B,BCL9L,KLHL23,SUPT5H,LSM14A,TNFAIP1,ACOXL,EED,BUD31,DDX24,DCTN1,AGPAT1,CBL,PDLIM1,TRA2B,TMEM208,CYTH1,RBM39,TAF7,NAA15,SNTB2,STARD13,PAM,TRIM8,HELLS,ANGPTL6,GPS2,PCGF6,HIPK3,NUCB1,GTF2B,MAP2K2,TPM3,IGFBP4,MAD1L1,CBFB,CUL3,CUL1,SYNJ2,TADA3,RNF185,PLEKHF2,ZFP82,METTL16,RFC1,ZFP91,PTP4A3,DNAJB5,TNRC6C,PKD2L2,AP1B1,BOLA3,ZRANB3,NMI,GBE1,PRPF19,GYS1,SCNM1,GDPD1,TYMS,CST3,NQO1,RANBP1,SCD5,GBF1,CAPZA1,COPG1,HDLBP,MRFAP1,TMEM135,LPP,ACBD6,SMAD3,SLC2A6,DBT,H2AFY,RBL1,LTA,TBRG1
ZNF227	30	ZNF227_ARCHS4_PEARSON	39	298	8.44e-07	4.06e-05	2.575	ARCHS4--Coexpression	HACD3,ZNF518A,SRSF10,ATAD5,NOC3L,RIF1,MSH6,P4HB,ZNF850,FBXO5,TMPO,PCNA,CAPN1,BCL9L,RBM15,RRBP1,TAF7,SMC3,RTTN,ZNF146,TRIM8,HELLS,NFIC,ZYX,NUCB1,LAMP1,ZNF569,ZFP82,ZNF529,EFHD2,LBR,ASPN,DNAJC5,CEBPG,TIPIN,ZNF829,ATP6V0C,CBX5,LRP10
ADNP	31	ADNP_ARCHS4_PEARSON	39	299	9.18e-07	4.06e-05	2.565	ARCHS4--Coexpression	PDGFA,ZNF518A,ZNF66,SRSF10,ATAD5,MSH6,MDM4,MMS22L,TMEM41B,SRGAP2B,TAGLN2,RSRC1,SYNC,NAPA,MGAT1,CYBA,PDS5B,RER1,POLD3,NAA15,RNH1,ARPC1B,HELLS,ZNF121,NUCB1,FCGRT,ANKRD10,CNOT7,EFHD2,ZMYND8,ZNF814,GUK1,ATP6V0C,NR6A1,CAPZA1,TBL1XR1,EFNA5,CBX5,THRAP3
ZNF550	32	ZNF550_ARCHS4_PEARSON	39	299	9.18e-07	4.06e-05	2.565	ARCHS4--Coexpression	ZNF273,ZNF518A,SRSF10,SRSF11,ZNF431,SLC27A4,KMT2E,MDM4,ZNF891,MMS22L,ZNF626,BSG,CAPN1,CREB1,PTGES3L,RRBP1,TAF7,ZNF358,GRN,ZYX,NUCB1,LAMP1,ZNF568,MAP2K2,CSNK1G1,ANKRD10,CNOT7,WDR1,ZFP82,ZNF529,ZNF519,DNAJC5,ZNF738,ZNF829,ZNF814,ATP6V0C,TBL1XR1,CBX5,LRP10
TTF1	33	TTF1_ARCHS4_PEARSON	39	299	9.18e-07	4.06e-05	2.565	ARCHS4--Coexpression	FAM133B,PSMA4,MRPL57,ATAD5,SUMO2,NDUFB4,P4HB,SNRPD2,SNRPD1,AP2A1,IMMP1L,CAPN1,ZNF90,COX20,HMGB1,RRBP1,SMC3,SARNP,UPF3B,HELLS,NUCB1,LAMP1,SNRPF,SNRPC,ENY2,WDTC1,COPS9,WDR1,DNAJC5,SNRPB2,MND1,POLR3G,BOLA3,GINS2,GBF1,COPG1,HDLBP,CLSPN,LRP10
ZNF251	34	ZNF251_ARCHS4_PEARSON	39	300	9.98e-07	4.06e-05	2.555	ARCHS4--Coexpression	FERMT3,LRRC49,ZNF518A,SRSF11,NKTR,ZNF439,MDM4,MMS22L,ZNF850,TAGLN2,NCOA4,ZFP14,PPP1CA,OSTF1,CYBA,ZNF91,PDS5B,EHD1,CEP89,ARPC1B,HCLS1,ZNF117,ZNF566,TPM3,ZNF793,ANKRD10,WDR1,ZFP82,EFHD2,CEP170,ZNF738,ARGLU1,ZNF814,RHOG,ICA1L,TSC1,TBL1XR1,CBX5,USP49
ASCL2	35	ASCL2_ARCHS4_PEARSON	39	300	9.98e-07	4.06e-05	2.555	ARCHS4--Coexpression	ABCA7,SH3BGRL3,GMIP,MED25,NCF4,STK10,TNFRSF14,ITGB2,MYO1G,IFI35,LGALS9,NBEAL2,STK40,MGAT1,THEMIS2,CYBA,DDX43,GFOD1,MVP,CYTH1,EHD1,ARPC1B,RNF167,HCLS1,GRN,ZYX,FCGRT,EFHD2,EMILIN2,FRAT2,GLIPR2,TSC22D4,RHOG,ATP6V0C,WAS,TYMP,AKNA,ARHGAP30,LRP10
RELB	36	RELB_ARCHS4_PEARSON	39	300	9.98e-07	4.06e-05	2.555	ARCHS4--Coexpression	IL4I1,FERMT3,GMIP,RAPGEF1,NCF4,STK10,TNFRSF14,ITGB2,MYO1G,IFI35,LGALS9,STAT5A,CTSZ,CD48,STK40,MGAT1,RELT,THEMIS2,CYBA,LPXN,MVP,CYTH1,EHD1,HCLS1,GRN,AP5Z1,ZYX,FCGRT,MCL1,EFHD2,EMILIN2,PML,RHOG,WAS,TYMP,AKNA,ARHGAP30,LRP10,SLC2A6
E2F2	37	E2F2_ARCHS4_PEARSON	39	300	9.98e-07	4.06e-05	2.555	ARCHS4--Coexpression	CHAF1B,SRSF10,ATAD5,ATAD2,CENPM,PKMYT1,MMS22L,BMP2K,ZNF850,FBXO5,FBXO7,TMPO,POLA2,PCNA,SPC24,NUP153,HMGB2,RBM15,RRM2,WDR76,PRDX2,ST3GAL2,CPEB4,HELLS,ANKRD10,LBR,MCM3,NEIL3,STRADB,TYMS,SUZ12,GINS2,NUSAP1,LIG1,TIMELESS,CLSPN,HIST1H1B,HIST1H1C,RBL1
NFKB2	38	NFKB2_ARCHS4_PEARSON	39	300	9.98e-07	4.06e-05	2.555	ARCHS4--Coexpression	IL4I1,SF1,FERMT3,GMIP,RAPGEF1,STK10,TNFRSF14,ITGB2,MYO1G,LGALS9,N4BP1,STAT5A,NBEAL2,CTSZ,CD48,STK40,MGAT1,RELT,CYBA,MVP,PTK2B,CYTH1,EHD1,HCLS1,GRN,AP5Z1,LAMP1,MCL1,WDR1,EFHD2,EMILIN2,PML,RHOG,WAS,TYMP,AKNA,ARHGAP30,LRP10,SLC2A6
STAT3	39	STAT3_ARCHS4_PEARSON	39	300	9.98e-07	4.06e-05	2.555	ARCHS4--Coexpression	GMIP,PSMA4,RAPGEF1,STK10,TNFRSF14,SUMO2,C1R,MYO1G,ZDHHC5,SNRPD2,SNRPD1,LGALS9,TAGLN2,N4BP1,STAT5A,NBEAL2,DBNL,NCOA4,STK40,MGAT1,CAPN1,HMGB1,MVP,CYTH1,EHD1,HCLS1,ZYX,NUCB1,SNRPF,MCL1,WDTC1,WDR1,EFHD2,PML,WAS,C1RL,AKNA,ARHGAP30,LRP10
ZNF318	34	ZNF318	39	299	9.18e-07	4.11e-05	2.565	GTEx--Coexpression	IL4I1,GPR15,EZH2,ATAD5,ATAD2,CENPM,ZNF695,FBXO43,MMS22L,E2F7,ZNF850,ZNF724,TMPO,BRIP1,CCR8,CD48,PCNA,CCNE1,LPXN,HMGB2,EED,SMC3,RTTN,HELLS,ANGPTL6,AGBL3,TMPO-AS1,MCM2,MND1,ZNF730,TIPIN,TYMS,SUZ12,GINS2,NUSAP1,CLSPN,USP37,LTA,OR2G6
ZNF100	35	ZNF100	39	299	9.18e-07	4.11e-05	2.565	GTEx--Coexpression	IL4I1,KIAA1586,EZH2,RMI1,TMF1,ATAD5,MSH6,ZNF433,FBXO43,MMS22L,ZNF850,BRIP1,USPL1,ZNF85,NUP153,HMGB2,RBM15,CREB1,SWT1,SMC3,RTTN,NUP88,HELLS,AGBL3,TSSK3,TMPO-AS1,ORC2,MCM2,KIAA0586,ZNF738,ZNF730,TIPIN,ZNF829,AHCTF1,SUZ12,CBX3,USP37,SENP1,NR2C2
ZNF267	36	ZNF267	39	300	9.98e-07	4.11e-05	2.555	GTEx--Coexpression	HCP5,FERMT3,GMIP,PSMB8,STK10,ARPC2,IFI16,MYO1G,CCNK,IL27RA,RINL,TRIM21,TRIM22,ERI1,GNGT2,CD48,CD58,RELT,THEMIS2,CARD16,LPXN,HMGB2,RBM15,CYTH1,GPR174,ARPC1B,TET2,SLC15A4,LSM6,PTPN22,CR1,NMI,RHOH,CAPZA1,STK4,TRPV2,ARHGAP30,CASP4,CASP1
IKZF2	37	IKZF2	39	300	9.98e-07	4.11e-05	2.555	GTEx--Coexpression	IL4I1,CDCA4,GPR15,EZH2,ZNF492,ATAD5,CENPM,ZNF695,GAPDH,E2F7,SNRPD1,ZNF724,FBXO5,TMPO,BRIP1,CCR8,CD48,PCNA,DAPP1,HMGB2,EED,RRM2,POLE2,GPR174,WDR76,HELLS,ANGPTL6,MCM3,MCM2,MND1,NEIL3,TYMS,SUZ12,GINS2,NUSAP1,OGFRP1,LTA,OR2G6,USP18
SPIB	38	SPIB	39	300	9.98e-07	4.11e-05	2.555	GTEx--Coexpression	HCP5,IL4I1,GPR15,IFNG-AS1,ATAD5,PSMB8,CENPM,ITGB7,E2F7,IL2RA,MYO1G,RINL,ZNF724,LGALS9,TRIM22,TMPO,CD19,GNGT2,CCR8,CD48,PCNA,LPXN,HMGB2,EED,CYTH1,RRM2,GPR174,HELLS,ANGPTL6,PTPN22,MCM3,MCM2,RUNX3,RHOH,TYMS,GINS2,NUSAP1,STK4,LTA
ZNF878	39	ZNF878	39	300	9.98e-07	4.11e-05	2.555	GTEx--Coexpression	IL4I1,GPR15,ATAD5,CENPM,ZNF695,GAPDH,E2F7,ZNF850,MYO1G,SNRPD1,ZNF724,FBXO5,TMPO,POLA2,CCR8,CD48,PCNA,LPXN,HMGB2,EED,RRM2,POLE2,GPR174,WDR76,HELLS,ANGPTL6,LSM6,MCM3,MCM2,MND1,MIR17HG,TYMS,SUZ12,GINS2,NUSAP1,OGFRP1,LTA,OR2G6,USP18
TBP	33	TBP_GM12878_HG19	151	1843	4.68e-06	4.7e-05	1.526	ENCODE--ChIP-seq	PGAP2,IL4I1,KIAA1586,ANKFY1,MYL6,UQCRC1,ATF6,ZNF273,ZNF22,EZH2,ZNF491,MTMR14,QPRT,IL18BP,CHAF1B,NIPA2,MED25,PIGA,TMF1,SAMD8,GGA2,PRR14L,SRSF11,NOC3L,PSMC3,RIF1,IL1RAP,SLC9C1,ZNF680,FRMD8,ZNF431,ARL8B,INO80D,AMDHD2,SLC38A6,TNFRSF14,SLC38A2,SUMO3,SUMO2,BECN1,NDUFB4,PRIMPOL,SEC23B,E2F7,OCIAD2,ZNF850,TXNDC16,LGALS1,RINL,ZNF724,LGALS9,ATP6V1E1,TRIM21,ALG1,CDC37,ERI1,CD19,KCNN3,ECHDC2,CCR8,HTATIP2,IMMP1L,CSDE1,NAPA,SERTAD1,ZNF585B,HUWE1,RPA2,TTC1,VMP1,ATAD3B,SLFN12,ZNF91,CARD16,RTN4,CHCHD10,SUPT5H,RERE,DDX58,CREB1,DCTN1,RRBP1,PDLIM1,POLD3,GK5,PDLIM5,UFM1,PIH1D1,SARNP,ZNF155,CEP78,ZNF138,CDKN1A,WDR48,UBL3,IMPA1,RARS,ANXA2,TANK,CKB,ZNF576,TMEM179B,GTF2B,ZFP36,PAPOLG,ZNF326,BIVM,FAM24B,AIP,GLYR1,CALCRL,CUL3,ORC3,ZNF783,MCL1,RNF185,COPS9,RFC1,TST,MCM2,SNRPB2,SLC35A2,PML,PKD2L2,NMI,ANP32B,MAGEF1,ZMYM2,DGCR6L,SEC61B,PARP1,SCNM1,FYTTD1,WAS,LMNA,GINS2,GBF1,LIG1,TSC1,TMEM135,ZCCHC9,STK4,MARK3,DNAJC13,SLC2A6,DBP,HIST1H1B,HIST1H1C,TBRG1,STOM,KANSL2
TCF3	34	TCF3_MYOCYTE_MM9	141	1708	6.14e-06	5.83e-05	1.539	ENCODE--ChIP-seq	PPFIBP1,PIGZ,SH3BGRL3,APPL1,RAPGEF1,PICK1,SAMD8,MRPL57,JAM2,TRMT10A,SNX24,NEAT1,FAM118B,TPST2,SLC9A9,SRSF4,SRSF5,KMT2E,AMDHD2,FUS,NXT1,SH2D4A,SUMO3,PMEPA1,NCK1,SMIM14,ACTR2,HSP90AA1,ARL4A,BMP2K,E2F7,SLC25A24,HNRNPA0,DBNDD2,P4HB,ZDHHC5,LGALS1,BSG,FAM53C,EPHB2,CDC34,TAGLN2,ERI3,PCBP2,N4BP2,N4BP1,NBEAL1,NBEAL2,CALM1,AKAP11,DHX16,COMMD7,SYNC,NAPA,SERTAD1,ESYT1,CAPN1,DNAJB14,TTC7A,CNN3,CCDC141,OST4,CAV3,KLHL22,GNB5,LSM14A,PSIP1,UBE2Q1,PDPK1,UBE2R2,RRBP1,AGPAT3,PDLIM1,CAND2,NAA16,MAML3,NAA50,STARD13,CDK13,TRIM8,TEAD4,ANGPTL6,ANGPTL2,GARS,EXOC6,AHNAK,PRUNE2,HIPK3,ZYX,TPMT,GTF2B,LAMP1,HMGN2,TLE1,MAP2K2,ARMCX1,FKBP4,CUL1,AK3,KLC1,BAG1,MCL1,WDTC1,SYNJ2,CDK4,RNF185,EIF4G2,SLC48A1,TAPT1,ZFP91,DPCD,TTN,POLR2A,DNAJB5,TNRC6C,P2RX5,BOLA3,ARGLU1,AHCTF1,C2CD5,FAF1,ZMYM2,GLIPR2,ZYG11B,TSC22D4,CDV3,LMNA,STAC3,CAPZA1,NDUFA10,PDE8A,TBL1XR1,CPSF6,SMAD3,TDRD3,LRP10,LRP12,ABCD3,H2AFY,LATS2,NR2C2
MAX	35	MAX_GM12878_HG19	150	1839	6.23e-06	5.83e-05	1.519	ENCODE--ChIP-seq	PGAP2,ZNF287,SF1,TEX22,RSU1,MTERF2,EXOC6B,ZNF32,HYOU1,LRRC34,ZNF491,MTMR14,TMEM53,MED16,CHAF1B,LRRC49,NIPA2,MZT2B,MED25,FLNB,SRSF10,ATRNL1,PSMC5,FAM118B,AMDHD2,ZNF420,ACO1,NXT1,NCK1,MMS22L,NT5C3B,BMP2K,C1R,NDUFB4,E2F7,ZNF614,OCIAD2,ZNF850,GCC1,RINL,ZNF724,NINJ2,KCTD17,TP53,ERI1,CD19,ERI3,DYM,NBEAL2,POLA2,MYO5C,CALM1,PEPD,MRPS23,SUPT3H,NAPA,RELT,RPA2,VMP1,SPC24,KIF5B,CAPN1,CYBA,ZNF90,ZNF91,CCDC152,PDS5B,ODF2L,TNFAIP1,DDX54,CRY1,ABHD17C,NIPSNAP3B,UFM1,POLE2,ASB3,MAML3,FTCDNL1,ST13,UPF3B,FOSL1,FIBP,ZNF138,BTG3,CDKN1A,RARS,TCTN1,CDYL2,TMEM177,ZNF350,AHNAK,OSTM1,ZNF576,ZNF573,ZNF571,CSF1,CLSTN3,GTF2B,EDC4,ZFP30,LAMP1,ZNF329,ZNF326,ZNF566,BIVM,CSNK1G1,CALCRL,CUL1,KIAA0556,ORC3,ZNF783,WDTC1,M6PR,RNF185,ZNF519,MCM3,CEBPG,SNRPB2,ASCC1,ZNF738,PKD2L2,BTRC,TIPIN,ZNF829,ZRANB3,FAF1,GUK1,GLIPR2,TSC22D4,STRADB,RHOH,VWA8,ATP6V0C,IFI6,WAS,TYMS,LMNA,GBF1,COPG1,C1RL,NUSAP1,RPS19BP1,ARHGAP30,CRYL1,LRP12,SLC2A6,H2AFV,USP18,TBRG1,STOM
CREB1	36	CREB1_HEPG2_HG19	114	1325	6.84e-06	6.22e-05	1.61	ENCODE--ChIP-seq	PGAP2,ZFYVE26,SKAP2,TPRG1L,ZNF26,SNF8,HYOU1,MED16,LRRC49,NIPA2,MZT2B,PIGA,CINP,PICK1,TMF1,SRSF11,PDCD7,PDCD6,ZNF682,ZNF680,AMDHD2,SLC38A6,MDM4,NXT1,NCK1,TOP1,AAMP,PC,ZNF614,CCNK,TMEM41B,GCC1,TXNDC16,ATP6V1E1,TRAF3IP2-AS1,ERI3,STARD3NL,SLU7,OS9,ZNF585B,RPA2,TTC1,VMP1,ICE2,OST4,SUPT5H,RBM25,HMGB1,CREB3,SWT1,UFM1,TAF7,HNRNPR,DCAF4,SARNP,ZNF155,NUP88,UPF3B,FOSL1,ZNF138,WDR48,LYST,ZNF121,GARS,GATB,OSTM1,ZNF576,ANKRD13C,ZNF571,ZNF568,BIVM,ERH,MAD1L1,ZNF551,ENY2,KLC1,KIAA0556,WDTC1,AKIRIN1,M6PR,CNOT7,WDR1,CEP164,ZNF527,TAPT1,MCM3,MCM6,MCM2,POLR2A,RNF20,GOLGA2,BTRC,BLZF1,ZNF829,SCAI,ZRANB3,FAF1,GUK1,NME7,GINS2,NFYB,GBF1,NR6A1,NDUFA10,HDLBP,HADH,TRAPPC2B,ZCCHC9,MARK3,CBX3,DIAPH1,H2AFV,THRAP3,TBRG1
CUX1	37	CUX1_GM12878_HG19	150	1845	7.31e-06	6.41e-05	1.513	ENCODE--ChIP-seq	PGAP2,CLNS1A,SLBP,EXOC6B,FERMT3,PIGS,LRSAM1,ZNF491,KCNC3,MED16,IL18BP,PIGX,SH3BGRL3,ZNF248,RMI1,NIPA2,MED25,PSMA4,TMF1,GSTP1,CENPM,CENPP,RIF1,PDCD6,TXLNA,ARL8B,INO80D,FBXO46,PKMYT1,AMDHD2,SLC38A6,TNFRSF14,FUS,ARPC4,HPS5,RMND1,ZNF649,GAPDH,IFI16,SEC23B,IL2RA,IL2RB,P4HB,CCNK,PLEKHB2,TMEM41B,LGALS1,SNRPD2,ZNF724,FBXO5,ATP6V1E1,FBXO7,TMPO,TRAF3IP2-AS1,NINJ2,TAGLN2,CALR,ECM2,RSRC1,CAP1,COMMD7,IMMP1L,TAX1BP1,CD48,SLU7,STX18,CCDC106,ZFP14,SERTAD1,OS9,ZNF585B,RELT,ESYT1,ICE2,CAPN1,OST4,SUPT5H,COX20,RBM25,HMGB2,DDX24,AGPAT1,TRA2B,TMEM208,NAA15,SMC3,RTTN,PIH1D1,LINS1,ZNF155,ZNF394,ZNF146,ZNF141,ST13,ZNF138,LYST,UBL3,ANGPTL6,GARS,ZNF100,MORN2,NUCB1,ZNF337,ZNF576,ZNF573,ANKRD13C,LAMP1,PAPOLG,ZNF569,BIVM,CALCRL,ORC2,WDTC1,M6PR,EIF4G2,CALCOCO2,CEP164,ZNF529,LBR,RFC1,DNAJC5,MCM3,C1RL-AS1,POLR2G,SNRPB2,SLC35A2,POLR3G,PKD2L2,DYNC2H1,PDCD10,C2CD5,FAF1,RALGPS1,TSC22D4,PARP1,SCNM1,FYTTD1,CXCR4,GBF1,NDUFA10,C1RL,HADH,TMEM135,STK4,ATP6V1D,MARK3,DNAJC13,CASP4,RBL1,MCRIP1
ELF1	38	ELF1_HEPG2_HG19	152	1875	7.48e-06	6.45e-05	1.508	ENCODE--ChIP-seq	PGAP2,LIPA,KIAA1586,TYW3,CLNS1A,SKAP2,ZNF273,ZNF26,SNF8,LARP4,LRRC49,NIPA2,GMIP,ZNF69,PRR14L,SRSF10,NOC3L,PSMC3,CENPP,ZNF214,PDCD7,SLC25A40,ATXN2L,FRMD8,FTL,ZNF431,ARL8B,FBXO46,SLC38A6,NAE1,TUBGCP3,ITGB1,RMND1,DNM1L,IMPACT,UHRF2,PPM1F,ZNF626,ZNF614,TMEM41B,TRIM24,ATP6V1E1,RSAD1,MFSD10,CDC37,TP53,BRIP1,ERI1,DYM,CALM1,PTPRG,MLX,DBNL,STARD3NL,MRPS23,SLU7,STX18,ZFP14,ZNF585B,ICE2,ZNF85,ZNF91,PDS5A,OST4,TNFAIP1,CREB3,RER1,DDX24,TMEM208,PDLIM5,SWT1,HNRNPR,ZSCAN32,PIH1D1,WDR76,PRKDC,BLOC1S2,BTF3,STARD13,FIBP,ZNF138,BTG3,ARPC1B,RARS,TCTN1,ZNF121,NBAS,ZNF350,WWOX,GATB,OSTM1,ZYX,ZNF576,ZNF573,TMEM179B,EDC4,ZNF569,ZNF568,BIVM,DMWD,CSNK1G1,GLYR1,ZNF783,AKIRIN1,FANCL,M6PR,LSM6,CDK4,RNF185,COPS9,CEP164,EFHD2,RFC1,CHUK,ZNF519,MCM6,CEBPG,POLR2G,ZNF738,TIPIN,COG4,AP1B1,BLZF1,ZNF829,PDCD10,ANP32B,C2CD5,FAF1,MAGEF1,PRPF19,PARP1,RHOG,SCNM1,ATP6V0C,ICA1L,TYMS,CST3,GINS2,GBF1,COPG1,NDUFA10,CIB2,C1RL,TIMELESS,RPS19BP1,ZCCHC9,ATP6V1D,CASP4,DBT,DCXR,FCHSD1,PFDN5
EBF1	39	EBF1_GM12878_HG19	206	2676	8.02e-06	6.7e-05	1.426	ENCODE--ChIP-seq	PGAP2,LIPA,KIAA1586,FAM133B,CLNS1A,UQCRC1,ATF6,SKAP2,ZNF273,TEX22,HACD3,GRIN2A,GPR15,ZNF32,ABCA7,PPFIBP1,PPFIBP2,LRSAM1,PIGT,HSPB11,IL18BP,MZT2B,BDH2,TMF1,ELOF1,GGA2,FLNB,SRSF11,ATAD2,NOC3L,PSMC3,FABP5,CENPP,RIF1,PDCD7,NCF4,IL1RAP,STK10,ZNF680,TXLNA,SLC9A9,SRSF4,ARL8B,FBXO46,SOCS2,AMDHD2,ZNF420,CPA4,FUS,ARPC4,MDM4,ACO2,ITGB1,ITGB2,RMND1,PTER,SPR,ZNF649,ITGB7,ACTR2,HSP90AA1,ARL4A,BDP1,BECN1,PPM1F,SEC23B,E2F7,DUT,HNRNPAB,SLC25A38,IL2RB,OCIAD1,OCIAD2,ZNF850,TMEM41B,UBE2L6,IFI35,GCC1,NUBP1,TXNDC16,BSG,TRIM24,ZNF724,LGALS9,ATP6V1E1,TMPO,ALG1,MFSD10,NINJ2,TP53,BRIP1,CD19,DYM,CEP192,TSPAN3,KCNN3,N4BP1,CTSA,NBEAL2,ECHDC2,CALM1,ECM2,CAP1,NCOA4,CD48,NAPA,STX18,CRIP1,CD58,TTC1,VMP1,OTULIN,NR3C1,OSTF1,DAPP1,PDS5A,RTN4,ODF2L,LPXN,OST4,CPS1,TNFAIP1,CREB3,ABHD17C,ATP2C1,TRA2B,RBM39,PRKCH,ZNF394,CEP78,BTF3,UPF3B,ZNF138,BTG3,UBL3,ANGPTL6,ZNF350,TANK,HIPK3,NMNAT1,ZNF576,ZNF573,ANKRD13C,ZNF571,CSF1,TPMT,TMEM179B,GTF2B,EDC4,ZFP36,LAMP1,PAPOLG,ZNF566,SNRNP35,FAM24B,AIP,CALCRL,KLC1,ORC3,MCL1,M6PR,IRAK1BP1,COPS9,CALCOCO2,PTPN22,ZFP82,ZNF527,LBR,CHUK,DPCD,SNRPB2,SLC35A2,ASCC1,APOBR,PML,ZNF738,P2RX1,AP1B1,BLZF1,SCAI,LACC1,ANP32B,GUK1,TSC22D4,ATP6V0B,PARP1,RHOG,RHOH,CST3,COPG1,NDUFA10,MRFAP1,NUSAP1,ZCCHC9,STK4,ATP6V1D,MARK3,TSGA10,ARHGAP30,LRP10,SLC2A3,SLC2A6,CASP4,PFDN5,UACA,AQP11
ZNF714	41	ZNF714_ARCHS4_PEARSON	38	297	1.99e-06	7.47e-05	2.509	ARCHS4--Coexpression	FAM133B,ZNF273,RAPGEF1,ATAD5,ZNF431,ZNF891,MMS22L,ZNF626,P4HB,ZNF850,ZDHHC5,ZNF724,UBXN2A,CAPN1,ZNF90,ODF2L,RER1,MVP,KATNBL1,ASB3,HELLS,ZNF121,ZNF100,NUCB1,LAMP1,ZNF793,WDR1,EFHD2,ZNF519,DNAJC5,ZNF738,ZNF829,ZNF814,PRPF19,NR6A1,HDLBP,CBX5,LRP10
ZNF180	42	ZNF180_ARCHS4_PEARSON	38	297	1.99e-06	7.47e-05	2.509	ARCHS4--Coexpression	SF1,ZNF273,RMI1,ATAD5,FBXO43,NAE1,ZNF891,MMS22L,P4HB,ZNF850,BSG,ZFP14,CAPN1,PDS5B,HMGB1,DCTN1,RRBP1,AGPAT3,NAA15,SMC3,HELLS,ZNF100,NFIC,ZYX,NUCB1,LAMP1,WDTC1,FANCL,ZFP82,DNAJC5,ZNF738,TIPIN,ATP6V0C,GINS2,HDLBP,CBX5,LRP10,H2AFV
ZNF614	43	ZNF614_ARCHS4_PEARSON	38	298	2.16e-06	7.47e-05	2.499	ARCHS4--Coexpression	LARP4,SRSF10,MSH6,NAE1,ZNF649,ZNF626,ZNF850,TAGLN2,N4BP2,STK40,CAPN1,CYBA,MVP,NAA15,ZNF146,ARPC1B,TRIM8,HELLS,ZNF121,GRN,ZNF100,NFIC,ZYX,NUCB1,LAMP1,MAP2K2,WDTC1,CNOT7,EFHD2,ZNF519,DNAJC5,ZNF738,ZNF814,ATP6V0C,NR6A1,TBL1XR1,CBX5,LRP10
ZNF195	44	ZNF195_ARCHS4_PEARSON	38	298	2.16e-06	7.47e-05	2.499	ARCHS4--Coexpression	LRRC49,RAPGEF1,SRSF10,ZNF431,NAE1,SUMO2,MMS22L,ZNF626,P4HB,ZDHHC5,TAGLN2,N4BP2,MGAT1,CAPN1,KLHL23,HMGB1,MVP,NAA15,TRIM8,HELLS,ZNF121,ZYX,NUCB1,LAMP1,MAP2K2,WDTC1,FANCL,CNOT7,WDR1,EFHD2,DNAJC5,ZNF738,POLR3G,PRPF19,NR6A1,HDLBP,CBX5,LRP10
ZNF772	45	ZNF772_ARCHS4_PEARSON	38	298	2.16e-06	7.47e-05	2.499	ARCHS4--Coexpression	ZNF273,LRRC49,TAOK1,ZNF431,ZNF891,ZNF626,P4HB,ZNF850,ZNF726,BSG,TAGLN2,ZFP14,CAPN1,CYBA,ZNF91,ODF2L,RER1,ASB3,ARPC1B,TMEM182,ZNF100,NMNAT1,ZYX,NUCB1,ZNF566,ZNF793,WDR1,ZNF529,ZNF527,EFHD2,CEP170,ZNF738,ZNF829,SCAI,PRPF19,LRP10,USP49,PPP2R3A
ZNF85	46	ZNF85_ARCHS4_PEARSON	38	298	2.16e-06	7.47e-05	2.499	ARCHS4--Coexpression	SF1,ZNF273,RAPGEF1,ZNF431,ZNF891,SUMO2,MMS22L,ZNF626,P4HB,ZNF850,ZDHHC5,N4BP2,IMMP1L,CAPN1,BCL9L,ACOXL,RER1,RRBP1,KATNBL1,HELLS,ZNF100,NUCB1,LAMP1,ZNF568,ZNF566,GLYR1,ZNF793,WDTC1,CNOT7,WDR1,DNAJC5,ZNF738,ZNF829,ZNF814,PRPF19,HDLBP,TBL1XR1,LRP10
MBNL2	40	MBNL2	38	298	2.16e-06	7.82e-05	2.499	GTEx--Coexpression	HCP5,FEZ1,CDCA4,LARP6,EZH2,PIGS,FBXO46,AMDHD2,QKI,ARPC2,IL1RAPL1,DBNDD2,CCNK,ZDHHC5,N4BP1,NBEAL2,AKAP11,DHX16,DBNL,PPP1CA,DAPP1,RTN4,LINS1,GRN,AP5Z1,ZNF568,ZNF566,ARMCX1,SRPK1,ZDHHC12,NFYB,CAPZA1,MRFAP1,NUCKS1,NLRP2,ARHGAP30,H2AFY,PRTFDC1
ZSCAN12	41	ZSCAN12	38	298	2.16e-06	7.82e-05	2.499	GTEx--Coexpression	KIAA1586,TYW3,ZNF26,SRSF10,SRSF11,ATAD5,ZNF214,MSH6,KMT2A,NAE1,ZNF891,BDP1,UHRF2,PRIMPOL,HNRNPA0,ZNF614,ZNF850,DHX9,CEP192,ICE2,LSM14A,SMC3,RTTN,CDK13,LINC00630,ZNF100,ZNF337,ZNF573,ZFP30,IRAK1BP1,ZFP82,ZNF527,METTL16,ZNF607,ZNF829,SUZ12,ZNF354C,CPSF6
LEUTX	42	LEUTX	38	299	2.34e-06	7.82e-05	2.49	GTEx--Coexpression	IL4I1,GPR15,NIPA2,IFNG-AS1,ATAD5,CENPM,ZNF695,ITGB7,GAPDH,E2F7,MYO1G,SNRPD1,ZNF724,FBXO5,TMPO,CD48,PCNA,LPXN,HMGB2,EED,RRM2,POLE2,WDR76,HELLS,LSM6,PTPN22,MCM3,MCM6,MCM2,MND1,NEIL3,TYMS,SUZ12,GINS2,NUSAP1,OGFRP1,LTA,USP18
ZNF90	43	ZNF90	38	299	2.34e-06	7.82e-05	2.49	GTEx--Coexpression	ZNF26,FAM111A,ZNF492,HSPB11,ZNF66,GGA2,SRSF10,ATAD5,CENPM,ZNF695,E2F7,DUT,ZNF724,FBXO5,TMPO,MFSD10,CD48,PCNA,PDS5A,LPXN,HOOK3,EED,TRA2B,RBM39,RRM2,POLE2,WDR76,HNRNPD,HELLS,HMGN2,MCM3,MCM2,MND1,NEIL3,TYMS,SUZ12,NUSAP1,LIG1
ZNF568	44	ZNF568	38	300	2.53e-06	7.82e-05	2.48	GTEx--Coexpression	OTUD6B-AS1,FAM133B,MMP16,KMT2A,ZNF420,DNM1L,ZNF626,ZNF614,TXNDC16,TRAF3IP2-AS1,NBEAL2,RSRC1,ZNF585B,MIB1,PPP1CA,PSIP1,GRN,GTF2H5,ANKRD13C,ZFP30,ZNF569,ZNF566,ARMCX1,MPDU1,ZFP82,ZNF529,ZNF527,CEP170,ZNF510,TNRC6C,SLC22A18,ZDHHC12,ICA1L,NFYB,ZNF354C,NUCKS1,H2AFY,H2AFV
ZBED4	45	ZBED4	38	300	2.53e-06	7.82e-05	2.48	GTEx--Coexpression	CDCA4,EZH2,RMI1,NIPA2,PRR14L,ATAD5,CENPM,FBXO46,TOP1,E2F7,HNRNPAB,ZNF724,FBXO5,TMPO,BRIP1,PCNA,PPP1CA,PDS5A,NUP153,RBM15,EED,RRM2,POLE2,NAA15,WDR76,PRKDC,RARS,HELLS,MCM2,NEIL3,MIR17HG,TYMS,SUZ12,GINS2,CAPZA1,NUSAP1,TIMELESS,OGFRP1
ZNF585A	46	ZNF585A	38	300	2.53e-06	7.82e-05	2.48	GTEx--Coexpression	OTUD6B-AS1,ZNF491,ZNF248,ZNF420,DNM1L,ZNF614,ZFP14,ZNF585B,COX20,PSIP1,UPF3B,ZNF337,TMEM179B,ZFP30,ZNF569,ZNF568,ZNF566,PNISR,KIAA1614,ZNF793,ORC3,MPDU1,ZNF540,ZFP82,ZNF529,ZNF527,CEP170,ZNF519,ZNF510,SLC35A2,TNRC6C,ZNF607,C2CD5,ICA1L,ZNF354C,TSC1,H2AFV,NRXN3
POU2AF1	47	POU2AF1	38	300	2.53e-06	7.82e-05	2.48	GTEx--Coexpression	IL4I1,GPR15,IFNG-AS1,ATAD5,CENPM,ZNF695,ITGB7,GAPDH,E2F7,MYO1G,ZNF724,FBXO5,TMPO,CD19,GNGT2,CCR8,CD48,PCNA,LPXN,HMGB2,EED,RRM2,GPR174,WDR76,HELLS,ANGPTL6,MCM3,MCM2,MND1,PARP1,RHOH,TYMS,GINS2,NUSAP1,STK4,OGFRP1,LTA,OR2G6
ZNF891	48	ZNF891	38	300	2.53e-06	7.82e-05	2.48	GTEx--Coexpression	ZEB1-AS1,KIAA1586,TMF1,SRSF10,MSH6,SMYD4,ZNF420,PRIMPOL,ZNF614,ZNF850,DYM,SUPT3H,CAPN7,NUP153,NAA15,SMC3,RTTN,NUP88,LINC00630,PCGF6,AGBL3,ZNF573,ZFP30,ZNF569,CUL1,IRAK1BP1,ZNF527,METTL16,KIAA0586,TIPIN,ZNF829,ZRANB3,AHCTF1,NME7,ZNF354C,USP37,LATS2,NR2C2
ZNF441	49	ZNF441	38	300	2.53e-06	7.82e-05	2.48	GTEx--Coexpression	ZNF251,ZNF491,ZNF248,NEPRO,ZNF682,ZNF439,KMT2A,DNM1L,BDP1,ZFP14,ZNF585B,GNB5,PSIP1,TRDMT1,UPF3B,SLC2A11,ZNF337,ANKRD13C,ZFP30,ZNF568,ZNF566,PNISR,CACNB4,ZNF793,ZNF540,ZFP82,ZNF529,ZNF527,ZNF519,ZNF510,PAXIP1-AS1,TNRC6C,C2CD5,ICA1L,ZNF354C,TSC1,POU2F1,NRXN3
HMGA1	50	HMGA1	38	300	2.53e-06	7.82e-05	2.48	GTEx--Coexpression	CDCA4,EZH2,ZNF492,NIPA2,CENPM,ZNF695,MMS22L,E2F7,SNRPD1,ZNF726,ZNF724,FBXO5,BRIP1,PCNA,SPC24,RRM2,POLE2,NAA15,WDR76,PRKDC,RARS,HELLS,ANXA2,GARS,SNRPF,MCM6,MCM2,MND1,TIPIN,NEIL3,SLC35F2,TYMS,RANBP1,GINS2,CAPZA1,NUSAP1,TIMELESS,CLSPN
HESX1	51	HESX1	38	300	2.53e-06	7.82e-05	2.48	GTEx--Coexpression	IL4I1,KIAA1586,ZNF26,GPR15,ZNF492,TRMT10A,ATAD5,NOC3L,CENPM,ZNF695,MMS22L,E2F7,ZNF850,SNRPD1,ZNF724,FBXO5,TMPO,BRIP1,CCR8,CD48,PCNA,EED,POLE2,RTTN,HELLS,ANGPTL6,MCM2,MND1,TIPIN,NEIL3,TYMS,SUZ12,GINS2,NUSAP1,CBX3,LTA,OR2G6,USP18
ZNF551	48	ZNF551_ARCHS4_PEARSON	38	299	2.34e-06	7.92e-05	2.49	ARCHS4--Coexpression	ZNF273,SRSF10,ATAD5,RIF1,MSH6,ZNF431,MDM4,ZNF891,ZNF649,MMS22L,ZNF626,P4HB,ZNF850,BSG,ZNF724,N4BP2,ICE2,PSIP1,ACOXL,RER1,ZNF141,HELLS,ZNF121,ZNF100,NUCB1,LAMP1,ZNF793,ZNF519,DNAJC5,ZNF738,POLR3G,ZNF829,ZNF814,ATP6V0C,NR6A1,CBX5,POU2F1,LRP10
ETV7	49	ETV7_ARCHS4_PEARSON	38	300	2.53e-06	8.08e-05	2.48	ARCHS4--Coexpression	IL4I1,GLT1D1,GMIP,PLSCR1,PSMB8,NCF4,TNFRSF14,SLC38A2,UBE2L6,IFI35,LGALS9,TRIM21,TRIM22,N4BP1,STAT5A,CD48,NAPA,MGAT1,THEMIS2,CYBA,MVP,EHD1,HCLS1,TANK,PSTPIP2,EFHD2,PML,NMI,GLIPR2,RHOG,IFI6,WAS,TYMP,LRP10,SLC2A6,CASP4,CASP1,USP18
ELF4	50	ELF4_ARCHS4_PEARSON	38	300	2.53e-06	8.08e-05	2.48	ARCHS4--Coexpression	SF1,ABCA7,GLT1D1,GMIP,MED25,RAPGEF1,NCF4,STK10,TNFRSF14,ITGB2,PPM1F,MYO1G,LGALS9,NBEAL2,STK40,MGAT1,RELT,THEMIS2,CYBA,MVP,PTK2B,CYTH1,EHD1,HCLS1,GRN,ZYX,MCL1,WDTC1,WDR1,EFHD2,EMILIN2,FRAT2,RHOG,WAS,TYMP,AKNA,ARHGAP30,LRP10
IRF2	51	IRF2_ARCHS4_PEARSON	38	300	2.53e-06	8.08e-05	2.48	ARCHS4--Coexpression	ABCA7,FERMT3,GLT1D1,GMIP,PSMB8,NCF4,STK10,TNFRSF14,ARPC4,ITGB2,MYO1G,UBE2L6,IFI35,LGALS9,TRIM22,NBEAL2,CD48,STK40,THEMIS2,OSTF1,CYBA,MVP,PTK2B,CYTH1,EHD1,ARPC1B,HCLS1,EFHD2,FRAT2,GLIPR2,RHOG,WAS,TYMP,AKNA,ARHGAP30,LRP10,CASP4,CASP1
POU2F2	40	POU2F2_GM12878_HG19	113	1325	1.08e-05	8.25e-05	1.594	ENCODE--ChIP-seq	ANKFY1,TYW3,CLNS1A,UQCRC1,SF1,ZNF26,PIGT,HIST2H2BF,MED28,MED25,PSMA4,GGA2,ATAD5,RIF1,PDCD7,FRMD8,ARL8B,FBXO46,SMYD4,TUBGCP3,MDM4,RMND1,ITGB7,NCK1,BECN1,IFI16,DUT,HNRNPAB,ZNF850,NUBP1,SNRPD1,TRIM24,TMPO,ERI1,CEP192,KCNN3,N4BP2,CALM1,RSRC1,DBNL,MRPS23,STX18,EXOSC7,ZNF585B,RELT,TTC1,VMP1,SSU72,CARD16,DAPP1,PDS5A,OST4,RBM25,ATP2C1,GK5,TMEM208,PDLIM5,SWT1,PRDX2,BTF3,FIBP,ARPC1B,CLTA,RARS,TIMM9,TANK,ZNF346,ZNF337,TMEM179B,GTF2B,EDC4,ZNF326,PNISR,DMWD,SNRPF,MAD1L1,CUL3,KIAA0556,CNOT7,CDK4,RNF185,COPS9,ZNF527,METTL16,CR1,CHUK,SNRPB2,MND1,FRAT2,PRPF19,RALGPS1,ATP6V0B,PARP1,ZDHHC12,VWA8,SCNM1,IFI6,GBF1,COPG1,ZNF354A,NDUFA10,NUSAP1,TSC1,RPS19BP1,STK4,TCTEX1D2,ARHGAP30,DCXR,TERF2IP,PFDN5,KDM3A,TBRG1,KANSL2
GFI1B	24	GFI1B_20887958_CHIPSEQ_HPC7_MOUSE	135	1631	8.07e-06	8.54e-05	1.543	Literature--ChIP-seq	FAM133B,TTYH2,LTA4H,PPFIBP1,PIGT,RMI1,IFT140,GMIP,MED28,SLC7A6,RAPGEF1,MRPL57,SRSF10,NKTR,P2RY14,LYRM2,PDCD7,MSH6,ARL8B,KMT2E,FBXO43,SLC38A6,SMYD4,FUS,ARPC2,IMPACT,ZNRF1,SLC25A24,DUT,NUBP1,LGALS1,TRIM24,LGALS9,CDC37,RAB11FIP3,CTSA,NBEAL1,CALR,CALM1,USPL1,GNGT2,RSRC1,DHX16,DBNL,SUPT3H,CSDE1,CD48,SLU7,STX18,EXOSC7,SERTAD1,MGAT1,RELT,HUWE1,TTC1,TTC7A,ODF2L,CAMTA1,HOOK3,COX20,HMGB2,UBE2Q1,PDPK1,CREB3,CREB1,UBE2R2,NDUFS2,AGPAT1,ADD3,GK5,RRM2,SNTB2,TRRAP,ELK4,PRKCH,WDR76,PRKDC,CDKN1A,TRIM8,RNF167,GARS,EXOC6,GPS2,WWOX,NDE1,NMNAT3,GTF2H5,MORN2,AGBL3,ZYX,BIVM,MAP2K2,DMWD,SNRPC,CBFB,UBR3,MCL1,FANCL,SLC48A1,PTPN22,LBR,DPCD,APOBR,P2RX1,RUNDC1,PKD2L2,RUNX3,BOLA3,SCAI,FAF1,GBE1,GYS1,ZMYM2,TSC22D4,STRADB,FYTTD1,CHRAC1,MPP6,PDE8A,TMEM135,TBL1XR1,ELMO1,STK4,TCTEX1D2,MARK3,ACBD6,CBX3,TRPV2,ARHGAP30,DBT,HIST1H1B,HIST1H1C,USP49,LTA,USP18
TCF7L2	41	TCF7L2_HELAS3_HG19	198	2574	1.17e-05	8.63e-05	1.425	ENCODE--ChIP-seq	PGAP2,KIAA1586,ANKFY1,TYW3,CLNS1A,UQCRC1,CDCA4,IL20RB,HACD3,ZNF32,ABCA7,LARP4,FAM111A,LRSAM1,ZNF251,RMI1,LRRC49,SLC7A6,TMF1,ELOF1,GGA2,PRR14L,SRSF11,NKTR,ATAD5,SNX24,NOC3L,LYRM2,ZNF695,PDCD6,NAAA,FTL,ZNF431,ARL8B,FBXO43,SOCS2,SLC38A2,SAC3D1,CPA4,FUS,HPS5,MDM4,ITGB1,APIP,NCK1,ACTR2,MMS22L,BEND6,HNRNPA0,DONSON,APLF,ZNF614,TMEM41B,SNRPD2,BSG,FAM53C,RSAD1,PCBP1-AS1,TAGLN2,TP53,CCDC84,ZNF706,PCBP2,DYM,CEP192,RAB11FIP3,N4BP2,NBEAL1,POLA2,CALM1,USPL1,DBNL,OS9,FAM177A1,ZNF585B,RELT,RPA2,VMP1,SPC24,KIF5B,TTC7A,PSMD14,LPXN,BCL9L,EEFSEC,CHCHD10,GNB4,LSM14A,COX20,RBM25,TNFAIP1,RBM15,EED,DDX58,CREB3,CRY1,RBM47,DCTN1,AGPAT1,TMEM208,PDLIM5,NAA16,ELK4,RTTN,PIH1D1,WDR76,LINS1,FTCDNL1,CTBP2,SDSL,DICER1-AS1,PRDX2,ZNF146,NAA50,UPF3B,FOSL1,PPP5C,HNRNPD,ZNF138,CDK13,BTG3,CLTA,TRIM8,ANXA2,NBAS,ZNF350,ZNF346,MORN2,ZNF337,ZNF571,EDC4,LAMP1,PAPOLG,ZNF566,SNRNP35,PNISR,FAM24B,AIP,SNRPC,GLYR1,AK3,KIAA0556,ORC3,BAG1,ZNF783,IRAK1BP1,CNOT7,RNF185,COPS9,PLEKHF2,CALCOCO2,ZNF527,METTL16,RFC1,CHUK,TST,MCM3,MCM6,MCM2,CEBPG,POLR2G,RNF20,SEMA4F,MND1,KIAA0586,PKD2L2,GOLGA2,ZNF607,BTRC,TIPIN,BOLA3,SLC22A5,ARGLU1,NMI,GUK1,ATP6V0C,IFI6,GDPD1,CHRAC1,SUZ12,GBF1,CAPZA1,ZNF354A,MRFAP1,C1RL,NUSAP1,TSC1,COL4A1,PMEL,RPS19BP1,ZCCHC9,CLSPN,SMAD3,DNAJC13,DBT,DCXR,H2AFV,TERF2IP
MXI1	42	MXI1_HELAS3_HG19	147	1822	1.27e-05	8.97e-05	1.501	ENCODE--ChIP-seq	SKAP2,ZNF273,RNF212,RSU1,MTERF2,ZNF32,FAM111A,HYOU1,CHAF1B,PTGR1,HIST2H2BF,MED28,PICK1,GGA2,PRR14L,SRSF11,ATAD5,ZNF680,SRSF4,SRSF5,ARL8B,FBXO46,PKMYT1,SOCS2,SMYD4,RMND1,SUMO3,BECN1,C1R,PPM1F,PRIMPOL,ZNRF1,IFI16,AAMP,HNRNPA0,DONSON,CCNK,TMEM41B,GCC1,FBXO5,ATP6V1E1,CCDC84,BRIP1,PCBP2,DYM,N4BP1,CALR,CALM1,DBNL,STARD3NL,MRPS23,PCNA,EXOSC7,SERTAD1,OS9,CCDC167,KIF5B,CAPN1,RGS9,CCNE1,ODF2L,SUPT5H,SPIDR,DCTN1,RRM2,TAF7,NAA15,AP1S1,RTTN,PIH1D1,MAML3,FTCDNL1,CTBP2,SDSL,BTF3,UPF3B,FOSL1,PAM,CEP89,ARPC1B,RARS,CDYL2,NBAS,AHNAK,ZNF346,MORN2,ZNF576,ANKRD13C,GTF2B,ZNF329,PLEKHJ1,FAM24B,FKBP4,KIAA0556,ORC3,MCL1,LINC00271,CDK4,TADA3,EIF4G3,COPS9,BCL2L1,PLEKHF2,WDR1,ZNF527,EFHD2,ZNF519,MCM3,C1RL-AS1,POLR2A,PML,PKD2L2,DYNC2H1,AP1B1,BOLA3,ZRANB3,SRPK1,MAGEF1,ZMYM2,RALGPS1,TSC22D4,VWA8,SCNM1,GDPD1,SUZ12,NQO1,GINS2,NFYB,GBF1,ZNF354A,MRFAP1,C1RL,NUSAP1,TMEM135,RELL2,ZCCHC9,LPP,ACBD6,DNAJC13,TDRD3,CRYL1,CASP4,DBT,ARAP2,LATS2,THRAP3,PFDN5
JUND	43	JUND_HEPG2_HG19	218	2889	1.57e-05	0.000106	1.396	ENCODE--ChIP-seq	PGAP2,MYL6,CLNS1A,ATF6,SLBP,EXOC6B,PPFIBP1,HYOU1,ZNF251,MTMR14,TMEM53,LRRC49,NIPA2,MZT2B,PSMA4,PIGA,CINP,TMF1,GGA2,PRR14L,SNX24,NOC3L,PSMC5,ZNF695,PDCD7,PDCD6,SRSF4,SRSF5,FTL,ARL8B,INO80D,SOCS2,AMDHD2,SLC38A6,NAE1,SLC38A2,FUS,HPS5,MDM4,ACO2,ITGB1,RMND1,SUMO3,SUMO2,ACTR2,ARL4A,BDP1,GAPDH,KIAA0232,APLF,OCIAD1,P4HB,CCNK,TMEM41B,GCC1,TXNDC16,SNRPD2,SNRPD1,SRGAP2B,PAQR3,RSAD1,TRAF3IP2-AS1,MFSD10,CDC37,PCBP1-AS1,ERI1,PCBP2,N4BP2,N4BP1,NBEAL1,CALM1,USPL1,MLX,STARD3NL,NCOA4,MRPS23,SUPT3H,TLCD1,NAPA,PCNA,SERTAD1,OS9,PERP,EPS15,TTC1,VMP1,OTULIN,ESYT1,CAPN1,SSU72,CYBA,ZNF91,PSMD14,PDS5B,RTN4,LPXN,BCL9L,OST4,RERE,RBM25,PSIP1,TNFAIP1,EED,BUD31,DDX54,CREB3,RRBP1,POLD3,TRA2B,TMEM208,RBM39,NAA16,ASB3,SNTB2,PIH1D1,MAML3,ZNF394,PRKDC,SDSL,PRDX2,CEP78,FOSL1,FIBP,HNRNPD,ZNF138,CPEB4,BTG2,WDR48,UBL3,IMPA1,ZNF121,GRN,AP5Z1,GPS2,SLC17A5,WWOX,NDE1,GATB,NMNAT1,NUCB1,ZNF337,TMEM179B,CLSTN3,GTF2B,EDC4,LAMP1,FCGRT,BIVM,SNRPF,GLYR1,CALCRL,FAM27C,KLC1,KIAA0556,MCL1,AKIRIN1,FANCL,LINC00271,SYNJ2,CNOT7,CDK4,TADA3,EIF4G3,BCL2L1,PLEKHF2,ZNF527,LBR,RFC1,CHUK,MCM2,DPCD,RNF20,POLR3G,ZMYND8,FRAT2,BOLA3,BLZF1,PDCD10,SRPK1,GKAP1,GBE1,GUK1,PARP1,STRADB,SCNM1,NME7,ATP6V0C,CST3,LMNA,SUZ12,NFYB,NR6A1,COPG1,ZNF354A,NDUFA10,HDLBP,C1RL,FAM186A,PDE8A,TSC1,RPS19BP1,ZCCHC9,LPP,ATP6V1D,CPSF6,TDRD3,DIAPH1,TSGA10,DBT,HIST1H1C,DCXR,RBL1,LATS2,KDM3A,TFPT,MCRIP1,HES4,AQP11
HSF1	26	HSF1_23293686_CHIPSEQ_STHDHSTRIATAL_MOUSE	71	745	1.23e-05	0.000122	1.801	Literature--ChIP-seq	LIPE,IL4I1,HES7,SF1,LTA4H,MED16,IFT140,FLNB,ATAD2,SNX24,LIMS1,TPST2,SMYD4,SLC38A2,OGN,MDM4,ITGB7,HSP90AA1,ARL4A,GAPDH,SLC25A38,LGALS1,BSG,FBXO7,TMPO,RSAD1,MYO5C,USPL1,CTSZ,MLX,MRPS23,HIGD1A,KIF3B,NUP153,SUPT5H,ACOXL,PLEC,ATP2C1,TRA2B,IRGM,POLE2,NAA16,ZNF394,NAA50,ST13,ARPC1B,TEAD4,ANXA2,TIMM9,HSPA1A,ZFP36,MAP2K2,FKBP4,KLC1,MCL1,WDR1,DNAJB5,ASCC1,ZMYND8,DYNC2H1,GLIPR1,B3GNT7,ARNTL,CHRAC1,PTGES3,HDLBP,MRFAP1,CBX3,TRPV2,HIST1H1C,PFDN5
ARID3A	44	ARID3A_K562_HG19	148	1857	2.13e-05	0.000138	1.481	ENCODE--ChIP-seq	KIAA1586,ZNF281,TYW3,FAM133B,TFR2,ATF6,ABCA7,EZH2,ZNF251,QPRT,SNX13,HIST2H2BF,BDH2,TMF1,ELOF1,SAMD8,GSTP1,ZNF695,RIF1,ZNF431,ARL8B,INO80D,CREM,SOCS2,SAC3D1,FUS,TUBGCP3,MDM4,ITGB1,RMND1,PTER,SUMO3,ZNF649,ACTR2,BDP1,E2F7,HNRNPA0,KIAA0232,HNRNPAB,ZNF614,CCNK,UBE2L6,IFI35,GCC1,SNRPD2,TRIM21,RSAD1,DHX9,CALR,CALM1,USPL1,CD33,HTATIP2,CSDE1,STX18,SERTAD1,CD58,OTULIN,SPC24,CCDC167,PDS5B,HIGD1A,RTN4,HMGB2,TNFAIP1,SPIDR,CREB3,RER1,CRY1,POLD3,GK5,PTK2B,SWT1,POLE2,ASB3,SNTB2,ZSCAN32,SARNP,MAML3,ZNF394,PRDX2,BLOC1S2,BTF3,GP6,FOSL1,EHD1,FIBP,ANXA2,GRN,ZNF100,WWOX,NMNAT1,NUCB1,OXNAD1,EDC4,LAMP1,SNRNP35,DMWD,SNRPF,WDTC1,LINC00271,CNOT7,RNF185,COPS9,BCL2L1,PLEKHF2,SLC48A1,PSTPIP2,CEP170,LBR,RFC1,ZNF519,MCM6,POLR2A,WASF1,RNF20,AP1B1,BLZF1,STRIP2,SRPK1,C2CD5,FAF1,MAGEF1,ZMYM2,GUK1,DGCR6L,TSC22D4,ATP6V0B,SCNM1,NME7,GPBP1L1,GINS2,GBF1,HADH,PDE8A,TSC1,TMEM135,RPS19BP1,ZCCHC9,TCTEX1D2,ACBD6,CPSF6,DIAPH1,RUBCN,PFDN5,TFPT,HES4,KANSL2
ZNF594	52	ZNF594_ARCHS4_PEARSON	37	297	4.96e-06	0.000149	2.433	ARCHS4--Coexpression	ZNF431,MDM4,ZNF891,ZNF626,P4HB,ZNF850,BSG,TAGLN2,NAPA,ZFP14,MGAT1,ICE2,CAPN1,CYBA,ZNF91,ODF2L,RER1,MVP,GK5,ASB3,GRN,ZNF100,ZYX,NUCB1,LAMP1,ZNF793,WDR1,EFHD2,ZNF519,DNAJC5,ZNF738,ZNF829,ZNF814,ATP6V0C,CBX5,LRP10,USP49
ZNF253	55	ZNF253_ARCHS4_PEARSON	37	298	5.36e-06	0.000149	2.424	ARCHS4--Coexpression	LRRC49,ZNF431,ZNF891,SUMO2,MMS22L,ZNF626,P4HB,ZNF850,ZDHHC5,BSG,TAGLN2,N4BP2,CAPN1,ZNF90,ZNF91,RER1,RRBP1,ZNF141,TRIM8,HELLS,ZNF100,NUCB1,LAMP1,ZNF566,MAP2K2,ZNF793,WDR1,DNAJC5,ZNF738,ZNF829,ZNF814,PRPF19,ICA1L,NR6A1,HDLBP,CBX5,LRP10
SMAD5	56	SMAD5_ARCHS4_PEARSON	37	298	5.36e-06	0.000149	2.424	ARCHS4--Coexpression	HACD3,ABCA7,LARP4,FERMT3,GMIP,PSMB8,RIF1,NCF4,STK10,SOCS2,TNFRSF14,ITGB1,ITGB2,MYO1G,LGALS9,PTPRG,DBNL,CD48,NAPA,MIB1,THEMIS2,KIF5B,CYBA,PTK2B,CYTH1,PRKDC,NAA50,ARPC1B,HCLS1,EFHD2,RHOG,ATP6V0C,WAS,NUCKS1,AKNA,CBX5,ARHGAP30
ZNF107	57	ZNF107_ARCHS4_PEARSON	37	298	5.36e-06	0.000149	2.424	ARCHS4--Coexpression	SRSF10,ATAD5,RIF1,ZNF680,MSH6,ZNF431,NAE1,MDM4,MMS22L,P4HB,ZNF850,BSG,ZNF724,TMPO,BRIP1,CD19,N4BP2,ICE2,PSIP1,HMGB1,CREB1,TRA2B,NAA15,TRIM8,HELLS,ZNF121,ZNF358,ZNF100,NUCB1,LAMP1,LBR,DNAJC5,POLR3G,ATP6V0C,STK4,CBX5,CPSF6
ZNF385A	59	ZNF385A_ARCHS4_PEARSON	37	299	5.78e-06	0.000149	2.415	ARCHS4--Coexpression	ABCA7,FERMT3,KCNC3,GMIP,MED25,RAPGEF1,NCF4,STK10,TNFRSF14,ITGB2,LGALS9,NBEAL2,CTSZ,STK40,MGAT1,RELT,THEMIS2,CYBA,HCLS1,GRN,ZYX,NUCB1,LAMP1,FCGRT,WDTC1,EFHD2,EMILIN2,DNAJC5,AP1B1,TSC22D4,RHOG,ATP6V0C,WAS,NPL,TYMP,ARHGAP30,LRP10
PPARD	60	PPARD_ARCHS4_PEARSON	37	299	5.78e-06	0.000149	2.415	ARCHS4--Coexpression	MED25,RAPGEF1,ATXN2L,TNFRSF14,ITGB2,P4HB,ZDHHC5,LGALS9,CTSZ,STK40,MGAT1,CAPN1,BCL9L,PLEC,MVP,RRBP1,RNH1,EHD1,TRIM8,GRN,NFIC,ZYX,NUCB1,LAMP1,FCGRT,MAP2K2,WDTC1,WDR1,EFHD2,EMILIN2,DNAJC5,PML,AP1B1,ATP6V0C,TYMP,LHFPL2,LRP10
ZNF710	62	ZNF710_ARCHS4_PEARSON	37	300	6.24e-06	0.000149	2.406	ARCHS4--Coexpression	ABCA7,GLT1D1,GMIP,MED25,RAPGEF1,NCF4,STK10,TNFRSF14,ITGB2,LGALS9,N4BP1,NBEAL2,CTSZ,STK40,MGAT1,RELT,THEMIS2,CYBA,PTK2B,EHD1,HCLS1,GRN,ZYX,NUCB1,FCGRT,MCL1,WDTC1,EFHD2,EMILIN2,DNAJC5,FRAT2,AP1B1,WAS,TYMP,AKNA,ARHGAP30,LRP10
ETV6	64	ETV6_ARCHS4_PEARSON	37	300	6.24e-06	0.000149	2.406	ARCHS4--Coexpression	SKAP2,FAM111A,FERMT3,GMIP,NCF4,STK10,SOCS2,ARPC4,MDM4,IFI16,MYO1G,LGALS9,MED12L,STAT5A,CD33,THEMIS2,DAPP1,PTK2B,TET2,HCLS1,PSTPIP2,EMILIN2,PML,P2RX1,SMIM3,NMI,SLC35F2,RHOG,WAS,TYMP,CAPZA1,MRFAP1,ELMO1,AKNA,ARHGAP30,CASP4,H2AFY
E2F8	65	E2F8_ARCHS4_PEARSON	37	300	6.24e-06	0.000149	2.406	ARCHS4--Coexpression	CDCA4,SRSF10,ATAD5,ATAD2,CENPM,MSH6,PKMYT1,E2F7,HNRNPAB,FBXO5,TMPO,DHX9,BRIP1,POLA2,PCNA,CCNE1,NUP153,HMGB2,HMGB1,RRM2,WDR76,PRKDC,HNRNPD,HELLS,LBR,MCM3,MCM6,NEIL3,PARP1,TYMS,SUZ12,GINS2,NUSAP1,LIG1,TIMELESS,CLSPN,CBX3
BPTF	66	BPTF_ARCHS4_PEARSON	37	300	6.24e-06	0.000149	2.406	ARCHS4--Coexpression	PRR14L,NKTR,ATAD5,TAOK1,RIF1,ZNF431,KMT2A,ARPC4,MDM4,BDP1,BSG,TRIM24,TAGLN2,N4BP2,NAPA,MGAT1,HUWE1,PPP1CA,CYBA,ODF2L,RBM25,PSIP1,RER1,MVP,RNH1,ARPC1B,HELLS,GRN,NUCB1,PNISR,EIF4G3,WDR1,ZMYND8,GUK1,CBX5,POU2F1,USP49
MSC	67	MSC_ARCHS4_PEARSON	37	300	6.24e-06	0.000149	2.406	ARCHS4--Coexpression	IL4I1,FERMT3,LGMN,PLSCR1,RAPGEF1,FTL,ARL8B,TNFRSF14,MYO1G,IFI35,LGALS9,CTSZ,CD48,NAPA,SERTAD1,MGAT1,CD58,NR3C1,LPXN,GPR137B,EHD1,CDKN1A,GRN,LAMP1,FCGRT,M6PR,PSTPIP2,EMILIN2,PML,SMIM3,LACC1,GLIPR1,ATP6V0B,TYMP,LHFPL2,SLC2A6,USP18
CEBPB	68	CEBPB_ARCHS4_PEARSON	37	300	6.24e-06	0.000149	2.406	ARCHS4--Coexpression	FERMT3,GLT1D1,GMIP,MED25,RAPGEF1,NCF4,STK10,TNFRSF14,ITGB2,LGALS9,NBEAL2,CTSZ,STK40,MGAT1,RELT,THEMIS2,CYBA,MVP,EHD1,HCLS1,GRN,AP5Z1,ZYX,NUCB1,LAMP1,FCGRT,MCL1,EFHD2,EMILIN2,FRAT2,RHOG,ATP6V0C,WAS,NPL,TYMP,LHFPL2,LRP10
ZNF880	53	ZNF880	37	297	4.96e-06	0.00015	2.433	GTEx--Coexpression	ZEB1-AS1,KIAA1586,ZNF287,TYW3,ZNF26,SRSF10,NOC3L,SLC27A4,ITGB1,ZNF649,PRIMPOL,ZNF614,ZNF850,TRAF3IP2-AS1,KCTD10,PTPRG,MIB1,TMEM263,LSM14A,TRDMT1,ZNF155,CHST14,ZNF146,CEP89,LINC00630,ZNF573,ZNF568,ZFP82,ZNF527,METTL16,SNRPB2,NME7,ZNF354C,NUCKS1,UGDH-AS1,DNAJC13,LATS2
SP4	45	SP4_H1HESC_HG19	114	1367	2.51e-05	0.000159	1.556	ENCODE--ChIP-seq	SPINT2,ZFYVE26,UQCRC1,SF1,LARP4,PPFIBP1,LRSAM1,ZNF251,SNX13,TMEM53,MED16,CHAF1B,MED28,FSTL5,PRR14L,SRSF11,PSMC3,CENPP,ZNF695,ZNF682,MSH6,TPST2,SRSF4,ZNF433,SLC38A6,SAC3D1,ACO1,TUBGCP3,NXT1,APIP,ACTR2,HSP90AA1,MMS22L,ZNF626,CCNK,TMEM41B,GCC1,ATP6V1E1,ALG1,CDC37,ERI1,CALM1,SUGP2,USPL1,NAPA,STX18,PPP1CA,VMP1,CCDC167,PDS5A,RTN4,SUPT5H,RBM25,TNFAIP1,EED,CREB1,RBM39,SNTB2,ZSCAN32,SARNP,PRDX2,ZNF141,FOSL1,EHD1,FIBP,TMEM177,RNF167,GRN,NDE1,GATB,ZNF576,OXNAD1,GTF2B,EDC4,SNRPF,ENY2,ORC2,WDTC1,CNOT7,CDK4,TADA3,RNF185,EIF4G2,CALCOCO2,RFC1,MCM6,MCM2,DNAJB5,MND1,PML,KIAA0586,TIPIN,AP1B1,EZR,STRIP2,PDCD10,C2CD5,FAF1,ZMYM2,DGCR6L,TSC22D4,PRMT2,SCNM1,GINS2,MTX1,NFYB,RELL2,PMEL,RPS19BP1,ZCCHC9,ATP6V1D,DBT,LATS2,KANSL2
ZNF143	46	ZNF143_HELAS3_HG19	146	1835	2.57e-05	0.000161	1.478	ENCODE--ChIP-seq	PGAP2,LIPA,IL4I1,ZFYVE26,KIAA1586,ANKFY1,HES7,CLNS1A,UQCRC1,SKAP2,RNF212,SNF8,FAM111A,PPFIBP1,LGMN,LRSAM1,ZNF251,PIGT,MTMR14,TMEM53,CHAF1B,APPL1,IFT140,GGA2,PRR14L,NOC3L,PDCD7,DGAT2,FAM118B,MSH6,FTL,SLC38A6,ARPC4,MDM4,RMND1,HSP90AA1,BECN1,AAMP,DUT,PC,MYO1G,TMEM41B,SNRPD1,TRIM21,TMPO,PAQR3,RSAD1,TP53,TSPAN3,ECHDC2,CALM1,NRP2,MLX,TLCD1,OS9,EPS15,RPA2,TTC1,PPP1CA,CCDC167,KIF5B,CAPN1,RGS9,PDS5A,RTN4,OST4,KLHL23,SUPT5H,GNB4,RBM25,CREB1,DDX24,DCTN1,MVP,ATP2C1,NIPSNAP3A,SNTB2,ELK4,AP1S1,FTCDNL1,ZNF394,EHD1,ZNF138,IMPA1,TMEM177,ZNF595,GRN,GPS2,ZNF346,WWOX,PCGF6,NMNAT1,MORN2,ZNF337,ZNF576,ZNF573,GTF2B,EDC4,PAPOLG,BIVM,SNRPF,KLC1,ORC3,FANCL,CNOT7,RNF185,COPS9,SLC48A1,CALCOCO2,CEP164,ZFP82,PSTPIP2,RFC1,MCM2,SNRPB2,SEMA4F,MND1,KIAA0586,DYNC2H1,AP1B1,BOLA3,EZR,BLZF1,STRIP2,C2CD5,MAGEF1,PRPF19,ZMYM2,RALGPS1,ATP6V0B,PARP1,NME7,GDPD1,ZNF354A,NDUFA10,CIB2,C1RL,HADH,PMEL,TCTEX1D2,CLSPN,ABCD3,DBT,LATS2,THRAP3,UACA
ZNF254	55	ZNF254	37	299	5.78e-06	0.000169	2.415	GTEx--Coexpression	SNF8,FAM111A,KCNC3,HSPB11,IFT140,ZNF518A,GGA2,SRSF11,NKTR,PSMC3,ZNF682,ZNF680,ZNF439,SRSF5,ZNF626,TMEM41B,ECHDC2,THUMPD3-AS1,ZFP14,APTR,ZNF90,MZF1,ODF2L,HOOK3,RBM39,ZNF141,CDK13,TPMT,PAPOLG,PNISR,KIAA0556,ARGLU1,ZNF814,TBL1XR1,ACBD6,CPSF6,USP49
ASH1L	56	ASH1L	37	300	6.24e-06	0.000176	2.406	GTEx--Coexpression	FAM133B,SNX13,SH3BGRL3,PSMB8,TAOK1,RIF1,KMT2E,KMT2A,ZNF420,ARPC4,ZNF649,BDP1,ARSA,CSDE1,MIB1,PPP1CA,CCDC167,CAPN7,CYBA,PDS5B,LSM14A,SETBP1,TMEM208,ARPC1B,ANKRD13C,ZFP30,ZNF568,ZNF566,MPDU1,EFHD2,METTL16,ZNF510,TNRC6C,ATP6V0B,ZDHHC12,TYMP,ZNF354C
ZFP37	57	ZFP37	37	300	6.24e-06	0.000176	2.406	GTEx--Coexpression	FAM133B,ZNF491,ZNF248,FSTL5,ZNF214,KMT2A,ZNF420,PRIMPOL,ZNF626,ZNF614,TRAF3IP2-AS1,ZNF585B,GNB5,PSIP1,ZNF146,UPF3B,ZNF337,ZNF576,ANKRD13C,ZFP30,ZNF568,ZNF566,BIVM,KIAA1614,ZNF793,ZNF540,ZFP82,ZNF527,CEP170,ZNF519,ZNF510,TNRC6C,C2CD5,ICA1L,ZNF354C,UGDH-AS1,NRXN3
ZFX	27	ZFX_18555785_CHIPSEQ_MESC_MOUSE	205	2701	1.85e-05	0.000177	1.404	Literature--ChIP-seq	SPINT2,UQCRC1,RBCK1,SF1,TTYH2,HACD3,QPRT,SNX13,MED16,PIGX,GLT1D1,APPL1,RMI1,NIPA2,MED28,MED25,RAPGEF1,PICK1,TMF1,MRPL57,FLNB,SRSF10,SRSF11,ATAD5,MBD1,ATAD2,SNX24,PSMC3,TAOK1,LIMS1,RIF1,PDCD7,SCMH1,MSH6,TPST2,ATXN2L,SMO,ANAPC4,ARL8B,SLC27A4,NAE1,SAC3D1,ARPC2,ACO1,MDM4,ITGB1,NENF,PTER,SUMO3,DNM1L,NCK1,HSP90AA1,NT5C3A,NT5C3B,D2HGDH,AAMP,HIP1R,HNRNPAB,OCIAD1,ZDHHC5,SNRPD1,FBXO7,ALG1,THAP3,KCTD17,DHX9,PCBP2,DYM,TSPAN3,CTSA,ECHDC2,CALR,CALM1,SUGP2,CTSZ,RSRC1,STARD3NL,COMMD7,TAX1BP1,NAPA,STX18,CCDC106,PERP,RPA2,MIB1,PPP1CA,ICE2,UBXN2A,CAPN7,KIF5B,SSU72,CYBA,TERB1,MZF1,PSMD14,ODF2L,EEFSEC,KLHL22,KLHL23,SUPT5H,PSIP1,BUD31,DDX54,GFOD1,CRY1,NDUFS2,DDX24,PDLIM1,TRA2B,TRDMT1,RBM39,NAA16,ASB3,HNRNPR,PRDX2,CHST10,CHST14,BTF3,ST13,PPP5C,BTG3,TRIM8,UBL3,RARS,TCTN1,TEAD4,AHNAK,TIMM9,BRD7,MGMT,GTF2H5,NMNAT1,AGBL3,EDC4,LAMP1,IGFBP4,GPT2,DMWD,ERH,ENY2,CBFB,CUL3,CUL1,AK3,ORC3,BAG1,SLC15A4,MCL1,LSM6,CNOT7,CDK4,EIF4G2,BCL2L1,METTL16,CHUK,TST,MCM6,CEBPG,CTNNAL1,MND1,PML,BTRC,TIPIN,UHMK1,PDCD10,GNG11,SRPK1,GKAP1,AHCTF1,PRPF19,RALGPS1,ZYG11B,TSC22D4,CDV3,ATP6V0B,PARP1,STRADB,CHRAC1,RANBP1,NFYB,PTGES3,XPOT,NDUFA10,HDLBP,NUCKS1,C1RL,TMEM135,TBL1XR1,ZCCHC9,LPP,CLSPN,ACBD6,CBX5,CPSF6,CBX3,TDRD3,CRYL1,LRP10,HIST1H1B,HIST1H1C,H2AFY,SENP1,RBL1,LATS2,THRAP3
ZKSCAN1	48	ZKSCAN1_CH12LX_MM9	90	1034	3.41e-05	0.000203	1.63	ENCODE--ChIP-seq	SCP2,URI1,TTYH2,EZH2,SH3BGRL3,RMI1,MRPL57,SRSF11,MBD1,PSMB8,NCF4,STK10,SLC25A40,NEAT1,ATXN2L,ARL8B,KMT2E,INO80D,TNFRSF14,RMND1,FHL3,PMEPA1,DNM1L,TOP1,ZNRF1,D2HGDH,DONSON,OCIAD2,CCNK,PLEKHB2,ZDHHC5,LGALS1,TMPO,TMEM170B,THAP3,PCBP2,MICAL2,NBEAL2,CALM1,NRP2,USPL1,EXOSC7,DNAJB14,RPP21,HIGD1A,KIF3B,NUP153,COX20,RBM25,RRM2,KATNBL1,NAA15,SNTB2,HNRNPR,AP1S1,BTG2,ANXA2,ANGPTL6,NBAS,MGMT,NDE1,NMNAT1,TMEM179B,EDC4,GLYR1,AK3,LSM6,CEBPG,SLC35A2,MND1,ZMYND8,GOLGA3,BOLA3,SMIM3,PDCD10,SLC22A18,TNFAIP8L2,FYTTD1,EMC7,RANBP1,SCD5,TSC1,TBL1XR1,CLSPN,DNAJC13,DOCK6,SLC2A6,H2AFY,RBL1,PPP2R3A
ZFP42	29	ZFP42_18358816_CHIPCHIP_MESC_MOUSE	101	1180	2.45e-05	0.000221	1.601	Literature--ChIP-seq	ZFYVE26,RSU1,LRSAM1,PIGT,MED25,GGA2,FLNB,JAM2,PSMC5,LYRM2,CENPP,CASC1,MSH6,AMDHD2,ACO2,APIP,NENF,PTER,SUMO2,SEC23B,DONSON,P4HB,MYO1G,SNRPD1,SUGP2,PERP,RPA2,SPC24,NR3C1,KIF5B,LPXN,SUPT5H,LSM14A,HMGB2,UBE2Q1,DDX54,NDUFS2,MVP,AGPAT1,ATP2C1,RNF5,POLD3,TMEM208,RBM39,NAA16,NAA15,SNTB2,ELK4,CTBP2,PRKDC,CPEB4,CLTA,TRIM8,CKB,NDE1,NUCB1,ANKRD13C,OXNAD1,ATP8A1,BIVM,ERH,TSSK3,ORC2,MPDU1,MCL1,FANCL,CDK4,EIF4G2,CALCOCO2,EFHD2,ZFP91,DNAJC5,DNAJB5,ZMYND8,SLC35B1,DYNC2H1,COG4,BLZF1,ANP32B,AHCTF1,TNFAIP8L2,ATP6V0B,SCNM1,NME7,ATP6V0C,GPBP1L1,GBF1,AP3D1,HDLBP,NUCKS1,NUSAP1,TBL1XR1,CBX5,CBX3,TRPV2,CRYL1,DBT,HIST1H1C,TERF2IP,KDM3A,TBRG1
TFAP2A	49	TFAP2A_HELAS3_HG19	143	1810	4.15e-05	0.000224	1.467	ENCODE--ChIP-seq	PGAP2,IL4I1,CLNS1A,COL1A1,LRSAM1,MED16,ZNF248,IFT140,GSTP1,SNX24,NOC3L,LIMS1,RIF1,PDCD6,STK10,SCMH1,NEAT1,SRSF4,ARL8B,KMT2A,FBXO46,PKMYT1,CPA4,ACO1,ITGB1,SH2D4A,ITGB2,RMND1,FHL3,ACTR2,ARL4A,GAPDH,DUT,SLC25A38,MYO1G,IL27RA,BSG,CDC40,SHTN1,TAGLN2,RRAD,DHX9,TSPAN3,N4BP2,ARSB,MSRA,AP2A1,AKAP11,RSRC1,TLCD1,SYNC,TMPRSS3,CRIP1,SERTAD3,MIB1,ESYT1,TTC7A,PDS5B,RTN4,BCL9L,TNFAIP1,UBE2Q1,RBM15,EED,DDX58,DDX54,SPIDR,CREB3,SETBP1,NDUFS2,RBM47,MVP,RRM2,SWT1,SMC3,PIH1D1,ZNF155,FOSL1,EHD1,HNRNPD,CDK13,ARPC1B,CLTA,TRIM8,ANXA2,ANXA3,FAM214B,GPAT3,HIPK3,NMNAT1,ZYX,ZNF337,ZNF573,ZNF326,ZNF566,GLYR1,CBFB,ORC2,ANKRD10,ZNF783,BCL2L1,RFC1,MCM3,MCM6,MCM2,DNAJB5,SNRPB2,WASF1,SEMA4F,P2RX1,ZMYND8,PKD2L2,ZNF607,NEIL3,BLZF1,STRIP2,PDCD10,NMI,GNG11,GYS1,PARP1,ZDHHC12,RHOG,NME7,MIR17HG,ARNTL,NQO1,NR6A1,NDUFA10,NUCKS1,TBL1XR1,PMEL,STK4,LPP,TCTEX1D2,ABCD3,SLC2A6,LATS2,GMPR2,MAPK9,STOM,HES4,HCN2
USF2	50	USF2_MELCELLLINE_MM9	143	1814	4.57e-05	0.000245	1.463	ENCODE--ChIP-seq	LIPE,ZFYVE26,SCP2,ANKFY1,CLNS1A,SKAP2,HACD3,RSU1,LGMN,MTMR14,SNX13,CHAF1B,RMI1,MED28,PSMA4,TMF1,GGA2,TRMT10A,CENPP,SLC25A40,NEAT1,FAM118B,TPST2,TXLNA,ARL8B,SOCS2,AMDHD2,SMYD4,HPS5,RMND1,SUMO3,BMP2K,GAPDH,ZNRF1,TRIM46,BSG,FBXO5,ATP6V1E1,SCAPER,FBXO7,ARSA,ALG1,PYURF,DYM,RAB11FIP3,CTSA,CALR,PEPD,AKAP11,MLX,CAP1,DBNL,STK40,NAPA,MGAT1,CCDC167,IGF1R,CAPN7,KIF5B,CYBA,TTC7A,RPP21,CAMTA1,KLHL22,GNB4,UBE2Q1,RBM15,PLA2G4A,CYTH3,PDLIM5,IRGM,RNH1,SMC3,DCAF4,BACH1,NAA50,ST13,HNRNPD,CPEB4,CLTA,TET2,HCLS1,GRN,AP5Z1,TIMM9,GPS2,FAM214B,SLC17A5,GATB,NMNAT3,GTF2H5,OSTM1,ZYX,OXNAD1,LAMP1,HMGN2,PNISR,MAP2K2,AIP,CSNK1G1,GLYR1,CUL3,ANKRD10,PLTP,IRAK1BP1,CDK4,RNF185,CEP164,MCM2,POLR2A,POLR2G,APOBR,TNRC6C,SLC35B1,GOLGA2,GOLGA3,SLC35C2,RUNX3,EZR,TMCC1,FAF1,TNFAIP8L2,ATP6V0B,ATP6V0C,TYMS,SUZ12,AP3D1,NR6A1,XPOT,HDLBP,TSC1,TBL1XR1,STK4,TCTEX1D2,ATP6V1D,DNAJC13,LRP12,DBP,LATS2,THRAP3,KDM3A,MCRIP1,STOM
EOMES	30	EOMES_21245162_CHIPSEQ_HESC_HUMAN	79	880	3.44e-05	0.000293	1.686	Literature--ChIP-seq	ZFYVE26,TYW3,TPRG1L,RSU1,PPFIBP2,EZH2,QPRT,HSPB11,NSUN4,SAMD8,GGA2,CENPM,LIMS1,SCMH1,DGAT2,QKI,ITGB1,MOXD1,APIP,ARL4A,BMP2K,BECN1,DUT,HNRNPAB,ZDHHC5,IFI35,EPHB2,SHTN1,NINJ2,KCNN3,RAB11FIP3,COL9A2,NRP2,MRPS23,CSDE1,TAX1BP1,TLCD1,PCNA,FILIP1L,VMP1,KLHL5,ESYT1,CAPN1,CAMTA1,RERE,CRY1,MVP,PDLIM1,SV2B,PDLIM5,TTC19,SNTB2,AP1S1,PRKCH,NUP88,AFAP1L2,FIBP,BTG2,AHNAK,MGMT,FAM24B,FKBP4,KIAA0556,SRGAP2,EIF4G2,CEP164,EFHD2,ZMYND8,RUNX3,IFI6,GDPD1,NPL,TMEM135,NETO1,DBT,H2AFY,UACA,STOM,PPP2R3A
ARID2	69	ARID2_ARCHS4_PEARSON	36	298	1.29e-05	0.000297	2.35	ARCHS4--Coexpression	ZNF518A,SRSF10,ATAD5,RIF1,INO80D,MDM4,MMS22L,P4HB,ZNF850,TMEM41B,BSG,SRGAP2B,N4BP2,MGAT1,PDS5B,RER1,NAA15,RNH1,HELLS,ZNF121,NUCB1,LAMP1,MAP2K2,ANKRD10,FANCL,WDR1,DNAJC5,ZNF738,ZNF814,ATP6V0C,NR6A1,CAPZA1,TBL1XR1,EFNA5,CBX5,THRAP3
ZNF43	70	ZNF43_ARCHS4_PEARSON	36	298	1.29e-05	0.000297	2.35	ARCHS4--Coexpression	ZNF273,LRRC49,ZNF69,ZNF431,ZNF891,MMS22L,ZNF626,P4HB,ZNF850,ZDHHC5,N4BP2,SPTLC3,CAPN1,ZNF90,ODF2L,RER1,TTC19,ASB3,HELLS,ZNF100,NUCB1,LAMP1,ZNF568,ZNF793,IRAK1BP1,WDR1,ZNF519,DNAJC5,ZNF738,ZNF814,PRPF19,HDLBP,TBL1XR1,CBX5,LRP10,USP49
ZNF708	71	ZNF708_ARCHS4_PEARSON	36	298	1.29e-05	0.000297	2.35	ARCHS4--Coexpression	ZNF273,LRRC49,ZNF431,ZNF891,ZNF626,P4HB,ZNF850,ZDHHC5,BSG,CALR,ZFP14,CAPN1,ZNF91,ODF2L,UBE2Q1,RRBP1,ASB3,ZNF141,ZNF138,ZNF100,NUCB1,LAMP1,ZNF568,ZNF566,MAP2K2,ZNF793,WDR1,ZNF529,ZNF519,DNAJC5,ZNF738,ZNF829,ZNF814,PRPF19,AP3D1,HDLBP
RBCK1	72	RBCK1_ARCHS4_PEARSON	36	299	1.39e-05	0.000297	2.341	ARCHS4--Coexpression	ABCA7,GMIP,MED25,NCF4,TNFRSF14,P4HB,IFI35,LGALS9,MFSD10,TAGLN2,NBEAL2,DBNL,STK40,NAPA,MGAT1,CAPN1,CYBA,BCL9L,MVP,RRBP1,RNF167,GRN,AP5Z1,ZYX,NUCB1,MAP2K2,WDTC1,EFHD2,PML,TSC22D4,RHOG,WAS,TYMP,AKNA,ARHGAP30,LRP10
GPBP1	74	GPBP1_ARCHS4_PEARSON	36	299	1.39e-05	0.000297	2.341	ARCHS4--Coexpression	ZNF518A,SRSF10,SLC27A4,NAE1,ZNF626,P4HB,N4BP2,CALR,AP2A1,CAPN1,PDS5B,BCL9L,RRBP1,MARVELD1,NAA15,RNH1,SMC3,AP1S1,WDR48,TRIM8,HELLS,NFIC,ZYX,NUCB1,LAMP1,MAP2K2,CNOT7,WDR1,DNAJC5,AP1B1,PRPF19,ATP6V0C,AP3D1,HDLBP,TBL1XR1,LRP10
MBD2	75	MBD2_ARCHS4_PEARSON	36	299	1.39e-05	0.000297	2.341	ARCHS4--Coexpression	SF1,GMIP,RAPGEF1,STK10,TNFRSF14,ITGB2,ACTR2,MYO1G,ZDHHC5,LGALS9,N4BP1,NBEAL2,CTSZ,DBNL,CD48,STK40,MGAT1,TTC7A,UBE2Q1,MVP,PTK2B,CYTH1,EHD1,HCLS1,AHNAK,LAMP1,MCL1,WDTC1,WDR1,EFHD2,UHMK1,WAS,AKNA,DIAPH1,ARHGAP30,LRP10
DMTF1	76	DMTF1_ARCHS4_PEARSON	36	300	1.5e-05	0.000297	2.332	ARCHS4--Coexpression	ZNF518A,SRSF10,SRSF11,NKTR,RIF1,SRSF5,KMT2A,MDM4,SPR,MMS22L,UHRF2,P4HB,BSG,N4BP2,CAPN1,PDS5B,ODF2L,CREB1,TRA2B,RBM39,ASB3,AP1S1,CLTA,HELLS,ZNF117,NUCB1,ZNF326,MAP2K2,ANKRD10,ZNF519,ARGLU1,ZNF814,ATP6V0C,TBL1XR1,CBX5,NR2C2
ZHX1	77	ZHX1_ARCHS4_PEARSON	36	300	1.5e-05	0.000297	2.332	ARCHS4--Coexpression	UQCRC1,URI1,GMIP,GSTP1,ATAD2,TAOK1,NCF4,TNFRSF14,ITGB2,SHTN1,AKAP11,CSDE1,EPS15,PPP1CA,PER3,KIF5B,CYBA,PDS5A,RTN4,PAM,ARPC1B,RNF167,HCLS1,ZYX,UBR3,EFHD2,ZFP91,FRAT2,UHMK1,FAF1,ZYG11B,RHOG,WAS,NR6A1,AKNA,ARHGAP30
BATF2	78	BATF2_ARCHS4_PEARSON	36	300	1.5e-05	0.000297	2.332	ARCHS4--Coexpression	RBCK1,ABCA7,GLT1D1,GMIP,MED25,NCF4,TNFRSF14,ITGB2,IFI35,LGALS9,N4BP1,NBEAL2,CTSZ,STK40,NAPA,MGAT1,THEMIS2,CYBA,MVP,EHD1,GRN,ZYX,NUCB1,FCGRT,EFHD2,EMILIN2,PML,FRAT2,GLIPR2,RHOG,IFI6,WAS,TYMP,LRP10,CASP1,USP18
IRF9	79	IRF9_ARCHS4_PEARSON	36	300	1.5e-05	0.000297	2.332	ARCHS4--Coexpression	ABCA7,GLT1D1,GMIP,PSMB8,NCF4,STK10,TNFRSF14,ITGB2,MYO1G,UBE2L6,IFI35,LGALS9,TRIM22,NBEAL2,DBNL,CD48,THEMIS2,CYBA,MVP,PTK2B,CYTH1,EHD1,HCLS1,EFHD2,PML,FRAT2,GLIPR2,RHOG,IFI6,WAS,TYMP,AKNA,ARHGAP30,LRP10,CASP4,CASP1
BATF	80	BATF_ARCHS4_PEARSON	36	300	1.5e-05	0.000297	2.332	ARCHS4--Coexpression	IL4I1,FERMT3,GMIP,PSMB8,TNFRSF14,ARPC4,ARPC2,IL2RA,IL2RB,MYO1G,UBE2L6,IFI35,IL27RA,LGALS9,TRIM22,STAT5A,CTSZ,GNGT2,CD48,OSTF1,CYBA,LPXN,IL7R,CYTH1,EHD1,ARPC1B,HCLS1,PML,NMI,RHOG,RHOH,TYMP,ARHGAP30,SLC2A6,CASP4,CASP1
TFEB	82	TFEB_ARCHS4_PEARSON	36	300	1.5e-05	0.000297	2.332	ARCHS4--Coexpression	ABCA7,GLT1D1,GMIP,MED25,RAPGEF1,NCF4,STK10,TNFRSF14,ITGB2,MYO1G,LGALS9,CD19,NBEAL2,DBNL,STK40,RELT,THEMIS2,CYBA,MVP,PTK2B,CYTH1,EHD1,HCLS1,GRN,ZYX,FCGRT,WDTC1,EFHD2,FRAT2,TSC22D4,RHOG,WAS,TYMP,AKNA,ARHGAP30,LRP10
SP2	51	SP2_K562_HG19	159	2063	5.8e-05	0.000299	1.428	ENCODE--ChIP-seq	PGAP2,ALKBH6,FAM133B,CLNS1A,SF1,SLBP,ZNF273,TPRG1L,ZNF22,MTERF2,ABCA7,PPFIBP1,PIGS,ZNF251,MTMR14,TMEM53,APPL1,RMI1,PIGA,CINP,PRR14L,NOC3L,PSMC3,CENPM,ZNF695,ZNF680,FTL,ZNF431,ARL8B,AMDHD2,ACO1,MDM4,ACO2,NXT1,RMND1,ZNF649,NCK1,ACTR2,PPM1F,ZNF626,AAMP,E2F7,HNRNPA0,HNRNPAB,PC,P4HB,CCNK,ZDHHC5,TXNDC16,SNRPD2,SNRPD1,ZNF726,TRIM24,ZNF724,FBXO5,ATP6V1E1,FLYWCH2,BRIP1,ERI3,PCBP2,CEP192,TSPAN3,CTSA,CALR,AP2A1,STARD3NL,IMMP1L,STK40,SERTAD3,OS9,RPA2,SPC24,MZF1,RTN4,CAMTA1,OST4,RERE,RBM25,HMGB2,RBM15,PDPK1,DDX54,CREB3,RER1,DDX24,RRBP1,AGPAT1,PTK2B,RBM39,HNRNPR,DCAF4,ZSCAN32,RTTN,SARNP,ZNF394,EHD1,HNRNPD,ZNF138,CEP89,LYST,RARS,ZNF595,GRN,AP5Z1,BRD7,CLSTN3,LAMP1,ZNF326,AIP,DMWD,ERH,KIAA0556,ORC3,ORC2,SLC15A4,WDTC1,CDK4,EIF4G2,COPS9,SLC48A1,CEP164,ZFP91,ZNF519,MCM3,CEBPG,DNAJB5,RNF20,SEMA4F,PML,BOLA3,STRIP2,SCAI,ZRANB3,GYS1,ZMYM2,RALGPS1,ZDHHC12,FYTTD1,ARNTL,RANBP1,GINS2,GBF1,AP3D1,HDLBP,NUCKS1,TRAPPC2B,RPS19BP1,CLSPN,ATP6V1D,CBX5,TP53I3,DBP,RUBCN,H2AFV,PFDN5,KDM3A,UACA,MAPK9,KANSL2
MAFF	52	MAFF_K562_HG19	142	1814	6.54e-05	0.000328	1.452	ENCODE--ChIP-seq	ZEB1-AS1,ANKFY1,MYL6,TFR2,ATF6,SF1,SKAP2,SLBP,IL20RB,LTA4H,LARP4,PPFIBP1,LRSAM1,ZNF251,MTMR14,MED16,RMI1,HIST2H2BF,PLSCR1,BDH2,GSTP1,SRSF10,NKTR,ATAD2,SNX24,NOC3L,PSMC5,PSMC3,CENPP,ZNF695,CASC1,DGAT2,SRSF4,ARL8B,SOCS2,ZNF420,FUS,MMS22L,UHRF2,BEND6,SLC25A38,APLF,ZNF614,ZNF850,PLEKHB2,IFI35,FAM53C,RSAD1,PCBP1-AS1,BRIP1,PCBP2,N4BP1,STAT5A,POLA2,AKAP11,NCOA4,MRPS23,CSDE1,SLU7,OS9,VMP1,SPC24,CCDC167,LPXN,SUPT5H,HMGB2,PSIP1,EED,BUD31,DDX54,DCTN1,ATP2C1,RBM39,SWT1,TAF7,SMC3,LINS1,SDSL,PRDX2,ZNF146,UPF3B,GP6,FOSL1,EHD1,HNRNPD,HELLS,RNF167,NBAS,ZNF346,GATB,NMNAT1,AGBL3,NUCB1,ANKRD13C,CSF1,EDC4,LAMP1,ZNF569,ZNF566,PNISR,MAP2K2,ERH,MAD1L1,ENY2,CUL3,UBR3,SLC15A4,MCL1,AKIRIN1,LINC00271,TADA3,EIF4G2,METTL16,LBR,RFC1,CHUK,POLR2A,WASF1,ASCC1,ZMYND8,FRAT2,BTRC,TIPIN,BLZF1,NMI,SRPK1,C2CD5,FAF1,PRPF19,GUK1,DGCR6L,SEC61B,SCNM1,NME7,IFI6,NQO1,GBF1,XPOT,TDRD3,RBL1,KDM3A,TFPT
ZNF660	58	ZNF660	36	299	1.39e-05	0.000344	2.341	GTEx--Coexpression	ZEB1-AS1,KIAA1586,TYW3,ZNF251,ZNF491,ZNF248,ZNF214,ZNF439,KMT2A,PRIMPOL,ZNF626,ZNF614,TRAF3IP2-AS1,ZNF585B,MIB1,ICE2,PSIP1,TRDMT1,ZNF337,ZFP30,ZNF568,ZNF566,PNISR,KIAA1614,ZNF793,ZNF540,IRAK1BP1,ZFP82,ZNF529,ZNF527,ZNF519,TNRC6C,C2CD5,ICA1L,ZNF354C,CPSF6
IRF4	61	IRF4	36	300	1.5e-05	0.000344	2.332	GTEx--Coexpression	IL4I1,GPR15,IFNG-AS1,ATAD5,CENPM,ZNF695,ITGB7,GAPDH,E2F7,MYO1G,ZNF724,FBXO5,TMPO,CCR8,CD48,PCNA,LPXN,HMGB2,EED,RRM2,GPR174,WDR76,HELLS,ANGPTL6,MCM3,MCM2,MND1,PARP1,TYMS,SUZ12,GINS2,NUSAP1,OGFRP1,LTA,OR2G6,USP18
REL	62	REL	36	300	1.5e-05	0.000344	2.332	GTEx--Coexpression	HCP5,FERMT3,GMIP,STK10,ARPC2,ITGB7,IL2RB,MYO1G,CCNK,IL27RA,RINL,GNGT2,CD48,CD58,RELT,OTULIN,DAPP1,LPXN,NUP153,RBM15,CYTH1,GPR174,LINS1,ZNF394,TET2,NDE1,SLC15A4,PLEKHF2,PTPN22,RUNX3,RHOH,CAPZA1,STK4,TRPV2,ARHGAP30,CASP4
ZNF790	63	ZNF790	36	300	1.5e-05	0.000344	2.332	GTEx--Coexpression	KIAA1586,ZNF287,TYW3,FAM133B,ZNF491,TRMT10A,NOC3L,ZNF214,ZNF420,ZNF891,RMND1,PRIMPOL,ZNF626,ZNF614,IMMP1L,UBXN2A,NAA15,ZNF146,LINC00630,PCGF6,ZNF573,ZFP30,ZNF569,ZNF568,ZNF566,BIVM,ORC3,CNOT7,ZFP82,ZNF527,METTL16,ZNF510,TIPIN,ZRANB3,ZNF354C,ZCCHC9
ZNF302	64	ZNF302	36	300	1.5e-05	0.000344	2.332	GTEx--Coexpression	OTUD6B-AS1,CDCA4,MTERF2,ZNF32,SH3BGRL3,ZNF248,ZNF680,ZNF420,ARPC4,ARPC2,RSAD1,TAGLN2,TP53,N4BP1,NBEAL2,ZNF585B,OSTF1,DAPP1,KLHL22,COX20,SLC2A11,GRN,TMEM179B,ZNF568,ZNF566,BIVM,ZNF540,ZNF529,ZNF527,ZNF510,ICA1L,CAPZA1,TSC1,CASP4,H2AFY,H2AFV
ZNF681	65	ZNF681	36	300	1.5e-05	0.000344	2.332	GTEx--Coexpression	ZNF492,RMI1,FSTL5,PRR14L,ATAD5,CENPM,ZNF695,PDCD6,SUMO2,E2F7,ZNF726,ZNF724,FBXO5,TMPO,PCNA,CCNE1,PSIP1,EED,PTK2B,RRM2,WDR76,UPF3B,ZNF138,GABRB2,HELLS,ZFP30,CACNB4,ZNF519,MCM2,MND1,ZNF738,POLR3G,NEIL3,C2CD5,NUSAP1,KAZN
ZNF235	66	ZNF235	36	300	1.5e-05	0.000344	2.332	GTEx--Coexpression	ZEB1-AS1,KIAA1586,TYW3,FAM133B,ZNF491,ZNF248,ZNF439,KMT2A,ZNF420,PRIMPOL,ZNF614,ZNF850,ZFP14,ZNF585B,PSIP1,EED,TRDMT1,ZNF155,UPF3B,ZNF337,ZFP30,ZNF568,ZNF566,BIVM,KIAA1614,ZNF551,ZFP82,ZNF527,ZNF519,ZNF510,ZNF738,C2CD5,ZNF354C,CDPF1,ZCCHC9,NRXN3
AHRR	68	AHRR	36	300	1.5e-05	0.000344	2.332	GTEx--Coexpression	IL4I1,GPR15,EZH2,ZNF492,ATAD5,CENPM,ZNF695,FBXO43,MMS22L,E2F7,ZNF724,FBXO5,TMPO,BRIP1,PCNA,SPC24,LPXN,EED,RRM2,POLE2,WDR76,PRKDC,HELLS,MCM6,MCM2,MND1,TIPIN,NEIL3,TYMS,SUZ12,RANBP1,GINS2,NUSAP1,CLSPN,CBX3,LTA
ZSCAN26	69	ZSCAN26	36	300	1.5e-05	0.000344	2.332	GTEx--Coexpression	MTERF2,ZNF251,ZNF491,ZNF248,ZNF214,KMT2A,ZNF626,ZDHHC5,TRAF3IP2-AS1,ZFP14,ZNF585B,KLHL22,GNB5,COX20,PSIP1,SLC2A11,ZNF337,ZNF568,ZNF566,PNISR,ARMCX1,KIAA1614,ZNF793,ZNF540,ZFP82,ZNF529,ZNF527,ZNF519,ZNF514,ZNF510,TNRC6C,C2CD5,ICA1L,TSC1,NRXN3,CD27-AS1
SOX2	32	SOX2_20726797_CHIPSEQ_SW620_HUMAN	176	2308	4.61e-05	0.000363	1.412	Literature--ChIP-seq	SPINT2,ALKBH6,KIAA1586,CACNA2D4,ZNF273,TPRG1L,PDGFA,ZNF22,ZNF26,PIP5K1B,LARP6,FAM111A,PPFIBP2,LRRC34,QPRT,SH3BGRL3,NSUN4,PTGR1,PLSCR1,PIGA,TMF1,ATAD2,FABP5,AGRN,PDCD6,SLC25A40,FBXO17,TPST2,SOCS2,NAE1,SLC38A2,ZNF420,QKI,PTER,PMEPA1,BMP2K,PRIMPOL,ZNRF1,DBNDD2,UBE2L6,IFI35,TXNDC16,IL27RA,LGALS1,BSG,EPHB2,PAQR3,IFI27,NINJ2,TAGLN2,KCTD12,ERI1,TSPAN3,MICAL2,NRP2,CTSZ,AKAP11,PHGDH,HTATIP2,TLCD1,NAPA,TMPRSS3,CRIP1,SERTAD3,SERTAD1,MIB1,KLHL5,ICE2,NR3C1,IGF1R,DNAJB14,ZNF91,CCNE1,DAPP1,PDS5B,CNN3,LPXN,GNB5,ACOXL,DDX58,PLA2G4A,RBM47,MVP,PDLIM1,CYTH3,MARVELD1,PDLIM5,NAA15,PRKCH,MAML3,NUP88,STARD13,AFAP1L2,UPF3B,GPR137B,BTG3,BTG2,CLTA,UBL3,TEAD4,TET2,GRN,AHNAK,TANK,SLC17A5,CKB,BRD7,SIAE,WWOX,PCGF6,MGMT,NMNAT3,HSPA1A,ZNF573,EDC4,ZFP36,ZFP30,BIVM,TLE1,FAM24B,GPT2,F2R,ZNF551,CBFB,FAM27C,ANKRD10,IRAK1BP1,CNOT7,RLN2,ZNF529,PSTPIP2,EMILIN2,CEP170,METTL16,DNAJC5,WASF1,RNF20,SEMA4F,MND1,P2RX5,KIAA0586,RUNX3,INPP4B,PTPRN2,NMI,TMCC1,C2CD5,GBE1,GYS1,SLC22A18,STRADB,NME7,IFI6,GDPD1,CHRAC1,LMNA,SCD5,MPP6,HDLBP,HADH,SMAD3,TRPV2,DIAPH1,CRYL1,LRP10,SLC2A3,CASP4,H2AFY,ARAP2,LATS2,TERF2IP,PRTFDC1,USP18,UACA,TFPT,SH3YL1
SMAD3	33	SMAD3_18955504_CHIPCHIP_HACAT_HUMAN	139	1759	5.08e-05	0.00039	1.467	Literature--ChIP-seq	IL4I1,SKAP2,CDCA4,RNF212,RMI1,MED28,MZT2B,SLC7A6,RAPGEF1,FSTL3,P2RY14,ATAD2,PDCD6,STK10,FRMD8,SLC38A2,CPA4,QKI,ITGB1,NXT1,SH2D4A,RMND1,SUMO2,PMEPA1,DNM1L,HSP90AA1,ARL4A,BMP2K,SLC25A24,HIP1R,PC,MYO1G,ZDHHC5,LGALS9,ATP6V1E1,SHTN1,TAGLN2,ARSB,USPL1,CTSZ,SPTLC3,CAP1,TAX1BP1,TLCD1,STK40,SERTAD3,PERP,RELT,MIB1,IGF1R,OSTF1,TTC7A,ANKS6,PSMD14,DAPP1,RTN4,LPXN,BCL9L,RARRES2,GNB5,IL7R,RBM25,EED,BUD31,CREB3,CREB1,UBE2R2,SETBP1,CRY1,PLEC,MVP,ATP2C1,CBL,PDLIM1,MARVELD1,TRA2B,TRDMT1,RNH1,BACH1,ELK4,RTTN,PRKCH,BLOC1S2,NUP88,NAA50,STARD13,AFAP1L2,FOSL1,EHD1,BTG2,CDKN1A,TRIM8,UBL3,ANXA1,ANXA2,ANXA3,IVL,AHNAK,GPAT3,NDE1,ZNF326,HMGN2,TLE1,TPM3,ERH,KLC1,ANKRD10,MCL1,EIF4G2,SLC48A1,ZFP91,CTNNAL1,PML,ZMYND8,EZR,BLZF1,SLC35F2,GUK1,SEC61B,CDV3,PARP1,NME7,NUCKS1,NUSAP1,TBL1XR1,COL4A1,EFNA5,TCTEX1D2,ATP6V1D,MARK3,CPSF6,SMAD3,CBX3,CASP1,H2AFV,KDM3A,UACA,STOM,PPP2R2D
ATF2	54	ATF2_GM12878_HG19	120	1502	9.32e-05	0.00044	1.485	ENCODE--ChIP-seq	PGAP2,IL4I1,ANKFY1,FAM133B,ATF6,ZNF26,LARP4,FAM111A,PIGT,MED28,SRSF10,SRSF11,NOC3L,CENPP,RIF1,TXLNA,SRSF4,INO80D,CREM,FBXO46,AMDHD2,SLC38A6,HPS5,TUBGCP3,MDM4,RMND1,ITGB7,MMS22L,BDP1,AAMP,SEC23B,SLC25A38,APLF,ZNF614,MYO1G,TMEM41B,UBE2L6,GCC1,SNRPD2,FBXO5,TAGLN2,TP53,ERI1,DYM,CALM1,GNGT2,STARD3NL,NCOA4,PCNA,STX18,OS9,RPA2,TTC1,VMP1,ICE2,SSU72,DAPP1,LPXN,SUPT5H,RBM25,TNFAIP1,EED,BUD31,DDX24,DCTN1,POLD3,SWT1,UFM1,SARNP,ZNF394,FOSL1,EHD1,ZNF138,RARS,ZNF121,ANGPTL6,GARS,ZNF350,TIMM9,GPS2,TANK,ZNF346,ZNF337,ZNF576,GTF2B,EDC4,ZNF569,PNISR,MAP2K2,KLC1,KIAA0556,AKIRIN1,LSM6,CDK4,TADA3,RNF185,PTPN22,METTL16,RFC1,CHUK,MCM3,SNRPB2,SLC35A2,TIPIN,PDCD10,NMI,PRPF19,GLIPR1,GUK1,TSC22D4,VWA8,SCNM1,GBF1,TSC1,RPS19BP1,ZCCHC9,ARHGAP30,DBT,PFDN5,TFPT
MYOG	55	MYOG_MYOCYTE_MM9	232	3208	0.0001055	0.000485	1.333	ENCODE--ChIP-seq	SLBP,CDCA4,HACD3,EXOC6B,LARP6,PPFIBP1,HYOU1,EZH2,SH3BGRL3,APPL1,MED28,SLC7A6,RAPGEF1,TMF1,GSTP1,MRPL57,JAM2,TRMT10A,ATAD2,SNX24,LYRM2,TAOK1,STK10,SLC25A40,FBXO17,NEAT1,FAM118B,MSH6,TPST2,TXLNA,SLC9A9,ANAPC4,SLC27A4,INO80D,AMDHD2,SLC38A6,SMYD4,NAE1,FUS,HPS5,ARPC2,OGN,TUBGCP3,ITGB1,RMND1,SUMO3,PMEPA1,ME3,NCK1,SMIM14,BECN1,PPM1F,SLC25A24,DONSON,DBNDD2,PLEKHB2,LGALS1,SNRPD1,RSAD1,ALG1,TMEM170B,CDC34,RRAD,ERI3,RAB11FIP3,POLA2,CALM1,SUGP2,NRP2,USPL1,AKAP11,DHX16,MRPS23,COMMD7,CSDE1,TAX1BP1,SYNC,STK40,NAPA,STX18,FUOM,EXOSC7,SERTAD1,MGAT1,TTC1,VMP1,CMSS1,OTULIN,ESYT1,IGF1R,CAPN7,KIF5B,OSTF1,CAPN1,PDS5B,RTN4,CNN3,KIF3B,CCDC141,OST4,CAV3,HOOK3,LSM14A,COX20,RBM25,PSIP1,TNFAIP1,PDPK1,DDX54,CREB1,PTGES3L,DCTN1,POLD3,CAND2,GK5,TMEM208,TRDMT1,CYTH1,NAA16,ASB3,BACH1,WDR76,SARNP,MAML3,CHST10,ST3GAL2,CEP78,STARD13,ST13,FOSL1,EHD1,BTG2,CLTA,TMEM182,UBL3,ANGPTL2,GARS,AP5Z1,SLC17A5,CKB,NDE1,GTF2H5,HIPK3,NMNAT1,MORN2,AGBL3,ANKRD13C,GTF2B,EDC4,ZFP36,HMGN2,MAP2K2,TPM3,GPT2,F2R,AIP,ARMCX1,DMWD,SNRPC,GLYR1,ENY2,AK3,ORC3,BAG1,MPDU1,CDK4,TADA3,RNF185,EIF4G2,PLEKHF2,SLC48A1,WDR1,ZFP82,EFHD2,METTL16,LBR,RFC1,TTN,DNAJB5,MND1,P2RX5,RUNDC1,SLC35B1,PKD2L2,BOLA3,EZR,SPTBN4,SCAI,SRPK1,LACC1,GKAP1,TMCC1,C2CD5,FAF1,GBE1,GYS1,ZMYM2,GLIPR2,RALGPS1,ATP6V0B,PARP1,STRADB,ZDHHC12,VWA8,GDPD1,LMNA,RANBP1,NFYB,STAC3,NR6A1,XPOT,CAPZA1,NDUFA10,MRFAP1,NUSAP1,RELL2,RPS19BP1,CPSF6,SMAD3,DNAJC13,TSGA10,CRYL1,LRP10,LRP12,SLC2A6,H2AFY,RBL1,LATS2,PFDN5,NR2C2,USP18,UACA
RFX5	56	RFX5_HEPG2_HG19	143	1851	0.0001092	0.000497	1.432	ENCODE--ChIP-seq	LIPA,KIAA1586,FAM133B,MYL6,UQCRC1,ATF6,SF1,TEX22,HACD3,RSU1,MTERF2,EXOC6B,PIGT,ZNF491,MTMR14,APPL1,IFT140,MZT2B,PSMA4,CINP,PICK1,SRSF11,PSMC5,FABP5,ZNF214,RIF1,ZNF682,DGAT2,ZNF680,ZNF433,FTL,ZNF431,INO80D,PKMYT1,TUBGCP3,SUMO3,ZNF649,HSP90AA1,NDUFB4,ZNF626,ZNF614,OCIAD1,TMEM41B,UBE2L6,GCC1,TXNDC16,SNRPD1,TMPO,PAQR3,DYM,POLA2,MYO5C,MLX,DBNL,STARD3NL,MRPS23,SUPT3H,SLU7,NAPA,STX18,ZFP14,ZNF585B,SPC24,CCDC167,KIF5B,RGS9,SSU72,ZNF91,PDS5B,RTN4,ODF2L,EEFSEC,CHCHD10,SUPT5H,TNFAIP1,DDX58,CREB1,POLD3,NAA16,DCAF4,SARNP,PRKDC,DICER1-AS1,PRDX2,CEP78,GPR137B,FOSL1,ZNF138,BTG2,CLTA,ZNF100,OSTM1,MORN2,ZNF337,ZNF576,ZNF573,OXNAD1,GTF2B,EDC4,ZFP30,SNRPF,ORC3,FANCL,LINC00271,LSM6,EIF4G3,COPS9,BCL2L1,CEP164,ZNF527,METTL16,RFC1,CHUK,POLR2A,MND1,ZNF738,RUNDC1,AP1B1,BOLA3,EZR,ANP32B,C2CD5,MAGEF1,RALGPS1,STRADB,SCNM1,GPBP1L1,MPP6,COPG1,NDUFA10,C1RL,NUSAP1,HADH,TSC1,ZCCHC9,TDRD3,DIAPH1,SLC2A6,HIST1H1B,H2AFV,RBL1,THRAP3,KDM3A
GTF2B	57	GTF2B_K562_HG19	143	1855	0.0001196	0.00052	1.428	ENCODE--ChIP-seq	PGAP2,KIAA1586,MYL6,TFR2,CLNS1A,UQCRC1,SF1,SKAP2,SLBP,ZNF273,HACD3,QPRT,RMI1,MED25,TMF1,GGA2,SRSF11,ATAD5,NOC3L,CENPP,ZNF695,PDCD7,PDCD6,SLC25A40,ZNF680,FAM118B,SRSF5,FTL,ZNF431,ARL8B,INO80D,NAE1,TUBGCP3,MDM4,ITGB1,FHL3,NENF,PTER,SUMO3,ACTR2,BMP2K,BECN1,UHRF2,NDUFB4,PPM1F,PRIMPOL,ZNF626,SEC23B,HNRNPA0,HNRNPAB,CCNK,LGALS1,TRIM24,FAM53C,ERI1,PCBP2,POLA2,CALR,CALM1,HTATIP2,SLU7,PCNA,CD58,RELT,RPA2,TTC1,VMP1,ICE2,KIF5B,HIGD1A,OST4,KLHL23,SUPT5H,LSM14A,BUD31,CREB1,RRBP1,PDLIM1,GK5,TMEM208,PDLIM5,RRM2,SWT1,ASB3,ZSCAN32,PIH1D1,ZNF394,SDSL,PRDX2,CEP78,ZNF138,CPEB4,WDR48,TCTN1,HELLS,ZNF121,ANXA1,ANXA2,CKB,GATB,ZYX,ZNF573,EDC4,ZNF566,FAM24B,FKBP4,ENY2,CUL3,MCL1,WDTC1,FANCL,EIF4G3,SLC48A1,CALCOCO2,MCM6,MND1,PML,ZMYND8,EZR,C2CD5,FAF1,MAGEF1,PRPF19,ZYG11B,VWA8,CST3,LMNA,SUZ12,MTX1,GBF1,HDLBP,NUSAP1,HADH,TSC1,TMEM135,ZCCHC9,HIST1H1B,HIST1H1C,TERF2IP,TBRG1,TFPT,STOM,KANSL2
BHLHE40	58	BHLHE40_A549_HG19	142	1842	0.0001252	0.000532	1.428	ENCODE--ChIP-seq	ZFYVE26,ATF6,SLBP,HACD3,LARP4,PPFIBP2,MTMR14,SNX13,ZNF248,PIGA,GGA2,MBD1,NOC3L,CENPM,CENPP,RIF1,STK10,SLC25A40,DGAT2,NEAT1,MSH6,ATXN2L,ANAPC4,FTL,KMT2E,CREM,AMDHD2,FUS,ARPC4,HPS5,MDM4,ACO2,SH2D4A,RMND1,ARL4A,TOP1,D2HGDH,DUT,SLC25A38,PC,P4HB,ZDHHC5,FAM53C,RSAD1,TRAF3IP2-AS1,ALG1,SHTN1,FLYWCH2,PCBP1-AS1,ZNF706,ERI1,DYM,CTSA,MICAL2,POLA2,SUGP2,PEPD,HTATIP2,NAPA,SERTAD3,SERTAD1,VMP1,ESYT1,CAPN7,PDS5A,LPXN,CAMTA1,COX20,PSIP1,UBE2Q1,EED,DDX54,UBE2R2,CRY1,PLEC,CYTH3,MARVELD1,TRA2B,RNH1,SMC3,ZSCAN32,MAML3,ZNF394,PRKDC,NUP88,NAA50,ST13,FOSL1,PPP5C,HNRNPD,TRIM8,TET2,AP5Z1,GPS2,FAM214B,SLC17A5,NDE1,GTF2H5,ATP8A1,GTF2B,LAMP1,SNRPC,GLYR1,MPDU1,AKIRIN1,M6PR,CDK4,TADA3,PLEKHF2,MCM2,POLR2A,DNAJB5,RNF20,FRAT2,SLC35C2,ARGLU1,ZNF814,FAF1,CDV3,ATP6V0C,CHRAC1,NQO1,RANBP1,NR6A1,MRFAP1,PDE8A,TBL1XR1,LPP,ATP6V1D,ACBD6,CBX5,DNAJC13,DIAPH1,USP37,DBP,USP49,H2AFY,DCXR,KDM3A,MCRIP1,STOM,AQP11
DMRT1	34	DMRT1_23473982_CHIPSEQ_TESTES_MOUSE	140	1788	7.15e-05	0.000536	1.453	Literature--ChIP-seq	ANKFY1,MYL6,PDGFA,PIP5K1B,RSU1,CADM2,CHAF1B,DLGAP2,IFT140,LRRC49,PTGR1,SRSF10,ATAD5,ATRNL1,ATAD2,TAOK1,NEAT1,ATXN2L,SMO,SLC9A9,SRSF4,ARL8B,INO80D,FBXO43,SLC38A2,RMND1,FHL3,NENF,SUMO2,PMEPA1,NCK1,MMS22L,TOP1,GAPDH,UHRF2,SLC25A24,CCNK,FAM53C,FBXO5,TMPO,CDC37,RRAD,BRIP1,PCBP2,ECHDC2,CALM1,PTPRG,AKAP11,CSDE1,NAPA,CCDC106,OS9,MGAT1,RELT,HUWE1,PPP1CA,NR3C1,IGF1R,RGS9,RGS6,TTC7A,RPP21,PSMD14,PDS5B,CAMTA1,SUPT5H,GNB4,LSM14A,COX20,HMGB1,UBE2Q1,EED,UBE2R2,RRBP1,RNF5,AGPAT3,CAND2,GK5,MARVELD1,PTK2B,RBM39,EYA4,POLE2,SMC3,DCAF4,ELK4,PRKDC,NAA50,STARD13,NFATC2,PPP5C,TMEM182,TRIM8,TET2,AHNAK,GPAT3,CKB,NDE1,NFIC,LAMP1,MAP2K2,AIP,FKBP4,CUL3,AK3,UBR3,ANKRD10,EIF4G3,CALCOCO2,CHUK,ZFP91,POLR2A,TIPIN,AP1B1,RUNX3,PTPRN2,SRPK1,ROBO2,GUK1,RALGPS1,PARP1,RHOG,MIR17HG,FAM184A,AP3D1,NR6A1,HDLBP,COL4A1,RPS19BP1,EFNA5,LPP,CBX5,POU2F1,CPSF6,NETO1,H2AFY,H2AFV,SENP1,LATS2,MCRIP1
TEAD4	59	TEAD4_A549_HG19	41	397	0.00013	0.000541	1.969	ENCODE--ChIP-seq	HES7,MYL6,LTA4H,MED16,SLC7A6,FSTL3,ATAD2,NEAT1,FTL,SLC27A4,KMT2E,CPA4,ITGB1,GAPDH,TAGLN2,AP2A1,MRPS23,KLHL5,SLFN12,CARD16,RTN4,BCL9L,LSM14A,CRY1,TRA2B,RBM39,RRM2,NAA50,HNRNPD,TEAD4,ANXA1,ANXA2,AHNAK,TANK,EIF4G2,DNAJB5,FAM186A,PDE8A,RPS19BP1,HIST1H1C,LATS2
LCORL	83	LCORL_ARCHS4_PEARSON	35	298	3.04e-05	0.000543	2.276	ARCHS4--Coexpression	KIAA1586,SF1,HACD3,LRRC49,ZNF518A,ZNF431,SUMO2,MMS22L,N4BP2,ZFP14,MGAT1,CAPN1,ZNF91,PDS5B,BCL9L,HMGB1,MVP,ZNF138,TRIM8,RNF167,ZYX,NUCB1,LAMP1,MAP2K2,CNOT7,WDR1,EFHD2,CEP170,DNAJC5,PRPF19,TSC22D4,ATP6V0C,NUSAP1,CBX5,LRP10
ZNF649	85	ZNF649_ARCHS4_PEARSON	35	298	3.04e-05	0.000543	2.276	ARCHS4--Coexpression	SRSF10,MSH6,NAE1,SUMO2,MMS22L,ZNF626,ZNF614,P4HB,ZNF850,TAGLN2,N4BP2,PTPRG,KLHL23,PSIP1,HMGB1,MVP,CLN8,NAA15,ZNF146,HELLS,ZNF121,NUCB1,LAMP1,MAP2K2,WDTC1,DNAJC5,ZNF738,POLR3G,ZNF814,ATP6V0C,NR6A1,TBL1XR1,CBX5,LRP10,THRAP3
ZIK1	86	ZIK1_ARCHS4_PEARSON	35	298	3.04e-05	0.000543	2.276	ARCHS4--Coexpression	ZNF281,SRSF10,ZNF695,MSH6,NAE1,ZNF649,SUMO2,MMS22L,P4HB,ZNF850,TAGLN2,N4BP2,CAPN1,KLHL23,PSIP1,HMGB1,MVP,RRBP1,TRIM8,HELLS,ZNF121,NFIC,NUCB1,LAMP1,WDTC1,ZFP82,EFHD2,DNAJC5,ZNF738,POLR3G,ZNF814,GINS2,NR6A1,CBX5,LRP10
ZNF322	87	ZNF322_ARCHS4_PEARSON	35	298	3.04e-05	0.000543	2.276	ARCHS4--Coexpression	ZNF281,HACD3,FERMT3,SH3BGRL3,ZNF518A,SRSF11,TAOK1,STK10,ARPC2,SUMO2,TAGLN2,N4BP2,PTPRG,MIB1,CYBA,KLHL23,PSIP1,CREB1,MVP,RNH1,ZNF146,ARPC1B,HELLS,HCLS1,ZYX,ORC3,EFHD2,CEP170,ZNF738,POLR3G,RHOG,ATP6V0C,NR6A1,NUCKS1,CBX5
ZNF138	88	ZNF138_ARCHS4_PEARSON	35	298	3.04e-05	0.000543	2.276	ARCHS4--Coexpression	KIAA1586,FEZ1,RAPGEF1,NAE1,SUMO2,ZNF626,P4HB,ZDHHC5,TAGLN2,N4BP2,MGAT1,ZNF91,KLHL23,HMGB1,MVP,RRBP1,KATNBL1,TAF7,SMC3,TRIM8,HELLS,ZYX,NUCB1,LAMP1,MAP2K2,ORC3,WDTC1,FANCL,CNOT7,WDR1,CEP170,DNAJC5,ZNF738,CBX5,LRP10
NR2C1	89	NR2C1_ARCHS4_PEARSON	35	298	3.04e-05	0.000543	2.276	ARCHS4--Coexpression	RAPGEF1,ZNF518A,NKTR,MMS22L,ZNF626,P4HB,ZDHHC5,TAGLN2,N4BP2,CALR,STK40,MGAT1,CAPN1,MVP,KATNBL1,AP1S1,TRIM8,ZYX,NUCB1,LAMP1,MAP2K2,ANKRD10,WDTC1,WDR1,EFHD2,DNAJC5,ZNF738,AP1B1,ARGLU1,SCAI,PRPF19,ATP6V0C,HDLBP,TBL1XR1,LRP10
ZNF518A	91	ZNF518A_ARCHS4_PEARSON	35	298	3.04e-05	0.000543	2.276	ARCHS4--Coexpression	SH3BGRL3,NKTR,ATAD5,TAOK1,RIF1,NAE1,MMS22L,TAGLN2,PCBP2,CEP192,N4BP2,PTPRG,ANO5,NAPA,MIB1,ICE2,PDS5B,CREB1,RNH1,SMC3,ARPC1B,HELLS,ZNF117,ZYX,NUCB1,MAP2K2,CSNK1G1,ORC3,WDR1,GUK1,ATP6V0C,MPP6,NR6A1,TBL1XR1,CBX5
MAFK	60	MAFK_HELAS3_HG19	142	1845	0.000134	0.000548	1.426	ENCODE--ChIP-seq	LIPA,ZFYVE26,KIAA1586,HES7,CLNS1A,SKAP2,SNF8,ZNF251,TMEM53,IFT140,PLSCR1,MED25,TMF1,GGA2,FLNB,SRSF11,LYRM2,ZNF695,RIF1,SLC25A40,ZNF680,FAM118B,TPST2,SRSF4,SRSF5,ARL8B,CREM,PKMYT1,AMDHD2,NAE1,SAC3D1,MDM4,DNM1L,ACTR2,BECN1,GTF3C6,NDUFB4,SLC25A38,OCIAD2,IFI35,NUBP1,LGALS1,FBXO5,TMPO,PAQR3,MFSD10,CDC37,ERI1,CALR,TLCD1,SLU7,NAPA,PCNA,STX18,EXOSC7,ZFP14,SERTAD1,OS9,CD58,RELT,RPA2,ICE2,OSTF1,RGS9,PDS5A,OST4,RERE,EED,BUD31,CREB1,DCTN1,CLN8,POLD3,TMEM208,EYA4,AP1S1,RTTN,WDR76,MAML3,ZNF394,CTBP2,BLOC1S2,CEP78,FOSL1,BTG3,UBL3,RARS,TCTN1,CDYL2,GPS2,ZNF346,ZNF576,TPMT,GTF2B,BIVM,SNRPF,GLYR1,ENY2,ORC3,BAG1,LINC00271,M6PR,SYNJ2,LSM6,RNF185,PLEKHF2,WDR1,CALCOCO2,RFC1,ZNF519,DNAJC5,C1RL-AS1,SNRPB2,RNF20,ZNF607,ARGLU1,LACC1,PRPF19,GUK1,SCNM1,NQO1,GBF1,XPOT,CAPZA1,ZNF354A,NDUFA10,C1RL,NUSAP1,LIG1,TMEM135,RELL2,TCTEX1D2,MARK3,ACBD6,CBX5,DNAJC13,TDRD3,CASP4,DBT,H2AFV,FCHSD1,KANSL2
ZNF33B	92	ZNF33B_ARCHS4_PEARSON	35	299	3.26e-05	0.000564	2.267	ARCHS4--Coexpression	RAPGEF1,ZNF518A,ZNF431,SLC27A4,MDM4,ZNF891,ZNF626,P4HB,ZDHHC5,LGALS1,BSG,N4BP2,AP2A1,MGAT1,PDS5B,ODF2L,RER1,RNH1,GRN,ZYX,NUCB1,LAMP1,MAP2K2,ZNF793,CNOT7,WDR1,ZNF529,DNAJC5,AP1B1,ARGLU1,ZNF814,PRPF19,ICA1L,HDLBP,LRP10
ZNF22	93	ZNF22_ARCHS4_PEARSON	35	299	3.26e-05	0.000564	2.267	ARCHS4--Coexpression	PSMA4,RAPGEF1,NAE1,SUMO2,GTF3C6,P4HB,ZDHHC5,SNRPD2,SNRPD1,AP2A1,BCL9L,HMGB1,MVP,RRBP1,AGPAT3,SARNP,HELLS,NFIC,NUCB1,LAMP1,HMGN2,MAP2K2,SNRPF,SNRPC,AK6,WDTC1,FANCL,DNAJC5,POLR2G,ZNF738,ATP6V0C,GBF1,AP3D1,HDLBP,LRP10
ZBED5	95	ZBED5_ARCHS4_PEARSON	35	300	3.49e-05	0.000573	2.258	ARCHS4--Coexpression	ZNF273,LRRC49,ZNF431,SLC27A4,ZNF891,ZNF626,P4HB,ZDHHC5,BSG,CALR,ZFP14,ZNF91,ODF2L,CREB1,RER1,RRBP1,KATNBL1,AP1S1,ZNF117,NUCB1,LAMP1,ZNF566,PNISR,MAP2K2,ZNF793,WDR1,DNAJC5,ZNF738,AP1B1,ARGLU1,SCAI,PRPF19,ATP6V0C,AP3D1,HDLBP
NFYC	96	NFYC_ARCHS4_PEARSON	35	300	3.49e-05	0.000573	2.258	ARCHS4--Coexpression	UQCRC1,ABCA7,FERMT3,MTMR14,GLT1D1,GMIP,MED25,FLNB,NCF4,STK10,ARPC4,ITGB1,ITGB2,IFI35,LGALS9,NBEAL2,COL9A2,CAP1,STK40,NAPA,PPP1CA,THEMIS2,CYBA,HCLS1,ZYX,EFHD2,EMILIN2,FRAT2,GLIPR2,ATP6V0B,RHOG,WAS,HDLBP,AKNA,ARHGAP30
IRF8	97	IRF8_ARCHS4_PEARSON	35	300	3.49e-05	0.000573	2.258	ARCHS4--Coexpression	FERMT3,GMIP,RAPGEF1,GGA2,P2RY14,STK10,TNFRSF14,ITGB2,ACTR2,IFI16,MYO1G,LGALS9,TRIM22,CD19,STAT5A,CTSZ,DBNL,CD48,MGAT1,RELT,THEMIS2,CYBA,TTC7A,PTK2B,CYTH1,HCLS1,GRN,FCGRT,SLC15A4,MCL1,EMILIN2,TYMP,AKNA,ARHGAP30,RUBCN
STAT5A	98	STAT5A_ARCHS4_PEARSON	35	300	3.49e-05	0.000573	2.258	ARCHS4--Coexpression	SF1,ABCA7,FERMT3,GMIP,RAPGEF1,NCF4,STK10,TNFRSF14,ITGB2,PPM1F,MYO1G,IL27RA,LGALS9,NBEAL2,CTSZ,CD48,STK40,MGAT1,ESYT1,CYBA,PTK2B,CYTH1,EHD1,HCLS1,MCL1,WDTC1,EFHD2,EMILIN2,PML,RHOG,WAS,TYMP,AKNA,ARHGAP30,H2AFY
THAP1	61	THAP1_K562_HG19	127	1627	0.0001572	0.000611	1.448	ENCODE--ChIP-seq	PGAP2,KIAA1586,ZNF281,RBCK1,SKAP2,SLBP,RSU1,EZH2,LRSAM1,TMEM53,PIGX,NIPA2,MBD1,PSMC3,RIF1,SLC25A40,NEAT1,ARL8B,SLC27A4,KMT2E,KMT2A,AMDHD2,SLC38A6,SMYD4,ARPC4,ARPC2,RMND1,PTER,NT5C3A,ARL4A,BDP1,GTF3C6,SEC23B,E2F7,BEND6,OCIAD1,P4HB,NUBP1,TMPO,ALG1,THAP3,TP53,N4BP1,CTSA,CALR,USPL1,AP2A1,RSRC1,MRPS23,SUPT3H,CSDE1,STK40,NAPA,EXOSC7,OS9,ZNF585B,RPA2,PPP1CA,CAPN7,SSU72,CYBA,DNAJB14,MZF1,PSMD14,EEFSEC,KLHL22,NUP153,SUPT5H,TNFAIP1,UBE2Q1,BUD31,RER1,DCTN1,CLN8,CBL,PTK2B,TRDMT1,FIBP,CPEB4,AP5Z1,GPS2,SLC17A5,NMNAT1,ANKRD13C,OXNAD1,ZFP36,LAMP1,ZNF326,HMGN2,SNRNP35,PNISR,AIP,DMWD,ERH,GLYR1,KIAA0556,MPDU1,LINC00271,TADA3,TAPT1,MCM2,RNF20,RUNDC1,POLR3G,PKD2L2,GOLGA2,AP1B1,FAF1,GUK1,DGCR6L,ATP6V0B,PRMT2,STRADB,MIR17HG,ATP6V0C,GPBP1L1,RANBP1,MTX1,PTGES3,XPOT,RPS19BP1,ZCCHC9,POU2F1,DIAPH1,DBP,NR2C2,MAPK9
ATF3	62	ATF3_A549_HG19	139	1810	0.0001683	0.00065	1.422	ENCODE--ChIP-seq	IL4I1,ZFYVE26,FAM133B,CLNS1A,ATF6,LTA4H,SNF8,LARP4,LRSAM1,MED16,ZNF248,RMI1,LRRC49,PSMA4,SRSF10,ATAD5,ATAD2,PSMC3,CENPP,RIF1,PDCD6,FAM118B,ARL8B,AMDHD2,FUS,ARPC4,HPS5,MDM4,ITGB1,RMND1,ACTR2,ARL4A,BDP1,GAPDH,SEC23B,HNRNPA0,HNRNPAB,P4HB,TMPO,RSAD1,ALG1,KCTD10,PCBP1-AS1,TAGLN2,ERI1,DYM,CTSA,POLA2,CALM1,SUGP2,USPL1,PEPD,RSRC1,MLX,MRPS23,TLCD1,NAPA,STX18,SERTAD3,SERTAD1,VMP1,ICE2,MZF1,RTN4,SUPT5H,EED,BUD31,POLD3,TMEM208,TRDMT1,RBM39,NIPSNAP3A,TTC19,SMC3,RTTN,PIH1D1,LINS1,ZNF394,NUP88,ZNF146,FOSL1,FIBP,PPP5C,HNRNPD,CEP89,RARS,RNF167,GARS,ZNF350,AP5Z1,TIMM9,GPS2,NMNAT1,ZNF576,OXNAD1,TMEM179B,EDC4,ZFP36,LAMP1,ZNF569,SNRNP35,FAM24B,AIP,SNRPF,CSNK1G1,MPDU1,CDK4,TADA3,EIF4G2,POLR2A,SNRPB2,KIAA0586,SLC35B1,GOLGA3,ZNF607,BOLA3,C2CD5,GYS1,SEC61B,PRMT2,SCNM1,LMNA,NQO1,PTGES3,HDLBP,NUCKS1,PDE8A,TSC1,TIMELESS,ATP6V1D,ACBD6,CBX5,POU2F1,SMAD3,DIAPH1,SENP1,RBL1,KDM3A,TFPT
MTERF2	71	MTERF2	35	298	3.04e-05	0.000659	2.276	GTEx--Coexpression	ZNF251,ZNF491,SH3BGRL3,ZNF248,SRSF11,ZNF682,SRSF5,ARPC4,ARPC2,ACTR2,IFI16,RSAD1,ECHDC2,THUMPD3-AS1,ZNF585B,OSTF1,ANKS6,MZF1,COX20,RBM25,BUD31,RBM39,SLC2A11,ZNF337,PNISR,BIVM,ZNF793,ZNF551,ZNF540,ZNF514,PAXIP1-AS1,PDCD10,ARGLU1,CAPZA1,TSC1
MGA	72	MGA	35	298	3.04e-05	0.000659	2.276	GTEx--Coexpression	SF1,ZNF518A,MBD1,RIF1,MSH6,ATXN2L,ZNF433,FUS,ZNF891,BDP1,ZNF614,DHX9,CEP192,SUGP2,HUWE1,SUPT5H,TRRAP,SMC3,RTTN,CDK13,ZNF573,EDC4,ZFP30,ZNF569,ZNF793,IRAK1BP1,TDRD12,CEP164,ZFP91,KIAA0586,ZNF607,ZNF829,AHCTF1,USP37,SENP1
ZNF507	73	ZNF507	35	299	3.26e-05	0.000659	2.267	GTEx--Coexpression	SNX13,TMF1,RIF1,NEPRO,NAE1,ZNF420,ZNF891,BDP1,ZNF614,CSDE1,HUWE1,CAPN7,NUP153,LSM14A,RERE,SMC3,RTTN,NUP88,CDK13,PCGF6,ZNF573,ZNF569,CUL1,ZNF527,ZFP91,KIAA0586,ZRANB3,AHCTF1,ATP6V0C,FYTTD1,ZNF354C,THRAP3,NR2C2,UACA,KANSL2
ZNF525	74	ZNF525	35	299	3.26e-05	0.000659	2.267	GTEx--Coexpression	SF1,EZH2,TMF1,ATAD5,MBD1,MSH6,ATXN2L,ZNF433,FBXO43,MMS22L,BRIP1,CEP192,ZNF85,TTC7A,EED,TRRAP,SMC3,HNRNPD,CDK13,HELLS,AGBL3,TMPO-AS1,CSNK1G1,ORC2,CEP164,KIAA0586,ZNF730,ZNF607,ZNF829,ZMYM2,GPBP1L1,SUZ12,LIG1,USP37,SENP1
HMX3	75	HMX3	35	300	3.49e-05	0.000659	2.258	GTEx--Coexpression	IL4I1,GPR15,ATAD5,CENPM,ZNF695,GAPDH,E2F7,SNRPD1,ZNF724,FBXO5,TMPO,BRIP1,CCR8,CD48,PCNA,LPXN,HMGB2,EED,RRM2,WDR76,HELLS,ANGPTL6,ERH,MCM3,MCM2,MND1,PARP1,TYMS,SUZ12,GINS2,NUSAP1,OGFRP1,LTA,OR2G6,USP18
NCOA3	76	NCOA3	35	300	3.49e-05	0.000659	2.258	GTEx--Coexpression	ZNF26,GPR15,IFNG-AS1,SRSF10,ATAD5,NOC3L,NT5C3A,IFI16,E2F7,ZNF850,ZNF724,FBXO5,TRIM22,TMPO,TP53,CD48,CD58,LPXN,NUP153,HMGB2,RBM15,EED,GPR174,WDR76,CBFB,M6PR,PLEKHF2,MCM3,MCM2,CDV3,SUZ12,NUSAP1,STK4,LTA,USP18
PRDM2	77	PRDM2	35	300	3.49e-05	0.000659	2.258	GTEx--Coexpression	SCP2,TMEM53,ZNF248,MED28,RIF1,KMT2E,KMT2A,SPR,SMIM12,BDP1,P4HB,ARSA,FAM177A1,PDS5B,PSIP1,TMEM208,SDSL,UPF3B,CDK13,MGMT,ZNF337,ANKRD13C,ZFP30,MPDU1,ZNF783,ZNF529,TST,ZNF519,ZNF510,SCAI,SEC61B,EMC7,TSC1,CPSF6,USP49
ZNF223	79	ZNF223	35	300	3.49e-05	0.000659	2.258	GTEx--Coexpression	KIAA1586,FAM133B,ZNF491,RMI1,ZNF66,PRR14L,ATAD5,ZNF682,ZNF439,BDP1,ZNF626,ZNF726,ZNF724,STK40,ZFP14,ZNF585B,DNAJB14,ZNF90,ZNF91,ZNF155,CDK13,GPS2,LINC00630,LPCAT4,ZNF337,ZFP30,ZNF566,BIVM,ZNF551,ZFP82,ZNF527,ZNF519,ZNF510,C2CD5,NCR3LG1
ZNF462	80	ZNF462	35	300	3.49e-05	0.000659	2.258	GTEx--Coexpression	ATF6,FERMT3,SH3BGRL3,GMIP,PSMB8,STK10,ARPC4,ITGB2,MYO1G,IL27RA,RINL,LGALS9,TRIM21,CTSZ,GNGT2,CD33,CAP1,THEMIS2,CYBA,LPXN,ARPC1B,HCLS1,LSM6,PTPN22,EFHD2,APOBR,GLIPR1,RHOH,WAS,AKNA,STK4,TRPV2,ARHGAP30,SLC2A6,CASP4
MIXL1	81	MIXL1	35	300	3.49e-05	0.000659	2.258	GTEx--Coexpression	IL4I1,GPR15,IFNG-AS1,ATAD5,CENPM,ZNF695,ITGB7,GAPDH,E2F7,MYO1G,ZNF724,FBXO5,TMPO,GNGT2,CCR8,CD48,PCNA,LPXN,HMGB2,EED,PTK2B,RRM2,GPR174,WDR76,HELLS,ANGPTL6,MCM3,MCM2,MND1,PARP1,RHOH,TYMS,GINS2,NUSAP1,LTA
PRDM13	82	PRDM13	35	300	3.49e-05	0.000659	2.258	GTEx--Coexpression	IL4I1,GPR15,ATAD5,CENPM,ZNF695,GAPDH,E2F7,SNRPD1,ZNF724,FBXO5,TMPO,CCR8,CD48,PCNA,LPXN,HMGB2,EED,RRM2,WDR76,HELLS,ANGPTL6,ERH,MCM2,MND1,TIPIN,PARP1,TYMS,GINS2,NUSAP1,OGFRP1,CBX5,CBX3,LTA,OR2G6,USP18
HMX2	84	HMX2	35	300	3.49e-05	0.000659	2.258	GTEx--Coexpression	IL4I1,GPR15,ATAD5,CENPM,ZNF695,ITGB7,GAPDH,E2F7,SNRPD1,ZNF724,FBXO5,TMPO,BRIP1,CCR8,CD48,PCNA,LPXN,HMGB2,EED,RRM2,WDR76,HELLS,ANGPTL6,ERH,MCM3,MCM2,MND1,PARP1,TYMS,SUZ12,GINS2,NUSAP1,OGFRP1,LTA,USP18
ZFP82	85	ZFP82	35	300	3.49e-05	0.000659	2.258	GTEx--Coexpression	ZEB1-AS1,KIAA1586,TYW3,ZNF248,ZNF214,ZNF420,DNM1L,ZNF626,TRIM46,BEND6,ZNF614,TRAF3IP2-AS1,AKAP11,ZNF585B,GNB5,PSIP1,ZNF337,ZNF576,ZFP30,ZNF329,ZNF569,ZNF568,ZNF566,KIAA1614,ZNF540,ZNF527,CEP170,ZNF519,ZNF510,SEMA4F,ZNF738,C2CD5,ICA1L,ZNF354C,NUCKS1
TP53	35	TP53_23651856_CHIPSEQ_MEF_MOUSE	205	2787	9.68e-05	0.000683	1.358	Literature--ChIP-seq	SPINT2,ANKFY1,RBCK1,TTYH2,CDCA4,PDGFA,IL20RB,RSU1,CADM2,COL1A1,LRSAM1,PIGZ,TMEM53,SH3BGRL3,DLGAP2,MED25,RAPGEF1,SAMD8,FLNB,NKTR,ATRNL1,P2RY14,PSMC3,FABP5,CASC1,SCMH1,NEAT1,MSH6,TPST2,ATXN2L,FRMD8,ANAPC4,FBXO46,SLC38A6,SMYD4,SAC3D1,HPS5,MDM4,ITGB1,FHL3,PTER,PMEPA1,ME3,NT5C3B,BMP2K,PPM1F,DUT,OCIAD1,MYO1G,IFI35,NUBP1,IL27RA,RINL,SNRPD2,EPHB2,ATP6V1E1,CDC34,KCTD10,NINJ2,MED12L,BRIP1,DYM,KCNN3,N4BP1,MICAL2,NBEAL2,MSRA,CALM1,AP2A1,PEPD,PTPRG,DHX16,DBNL,SUPT3H,TOX2,TAX1BP1,NAPA,STX18,EXOSC7,SERTAD1,OS9,PERP,VMP1,SSU72,PDS5A,CAMTA1,GNB4,RERE,EED,PLA2G4A,DDX54,UBE2R2,SETBP1,RBM47,DCTN1,MVP,RRBP1,CBL,ADD3,PDLIM1,PTK2B,PDLIM5,TRDMT1,RRM2,EYA4,TTC19,POLE2,FRMPD4,SMC3,DCAF4,PRKCH,MAML3,CTBP2,SDSL,PRDX2,BLOC1S2,CHST14,ST3GAL2,NAA50,STARD13,AFAP1L2,ST13,FOSL1,EHD1,FIBP,PPP5C,PAM,BTG2,CDKN1A,TCTN1,ANXA1,ANGPTL2,GARS,AHNAK,WWOX,MGMT,NDE1,GATB,OSTM1,NMNAT1,NFIC,HSPA1A,CSF1,STK32B,BIVM,TLE1,DMWD,MAD1L1,CSNK1G1,ENY2,CBFB,KLC1,ANKRD10,SRGAP2,PLTP,MCL1,WDTC1,AKIRIN1,SYNJ2,IRAK1BP1,RNF185,EIF4G3,BCL2L1,CEP164,PTPN22,PTP4A3,DNAJB5,CTNNAL1,ASCC1,PML,TNRC6C,CROCC,ZMYND8,BTRC,TIPIN,UHMK1,INPP4B,EZR,PTPRN2,GKAP1,FAF1,GYS1,GLIPR1,GLIPR2,RALGPS1,ARNTL,LMNA,DISC1,AP3D1,NUCKS1,PDE8A,ELMO1,LPP,FAM83E,ATP6V1D,MARK3,DOCK6,DBP,HIST1H1B,DCXR,ARAP2,PFDN5,MAPK9,MCRIP1,PPP2R3A
BACH1	63	BACH1_K562_HG19	139	1814	0.000184	0.000696	1.419	ENCODE--ChIP-seq	IL4I1,KIAA1586,FAM133B,UQCRC1,ATF6,HACD3,ABCA7,FERMT3,PIGS,MED16,HSPB11,IL18BP,SH3BGRL3,GMIP,MZT2B,SLC7A6,MED25,TMF1,GSTP1,MRPL57,PSMC5,PSMC3,PDCD6,MSH6,TXLNA,FRMD8,FTL,ARL8B,KMT2A,PKMYT1,SOCS2,ZNF420,FUS,ARPC2,TUBGCP3,ACO2,GAPDH,PPM1F,D2HGDH,BEND6,HNRNPAB,APLF,PLEKHB2,TMEM41B,IFI35,GCC1,TRIM24,TRIM21,RSAD1,SHTN1,KCTD10,PCBP1-AS1,PCBP2,POLA2,USPL1,RSRC1,CAP1,SUPT3H,TLCD1,STX18,SERTAD1,ZNF585B,KLHL5,OTULIN,ICE2,MMGT1,HOOK3,RERE,HMGB2,EED,BUD31,DDX54,HNRNPR,AP1S1,SDSL,PRDX2,BLOC1S2,BTF3,GP6,FOSL1,EHD1,BTG2,TCTN1,ANXA2,TIMM9,WWOX,NMNAT1,ZNF573,TMEM179B,EDC4,ZNF326,HMGN2,PNISR,FAM24B,SNRPC,ZNF551,WDTC1,LINC00271,SYNJ2,IRAK1BP1,RNF185,EIF4G2,LBR,RFC1,DNAJC5,KIAA0586,ZMYND8,FRAT2,COG4,NEIL3,BLZF1,ZRANB3,NMI,SRPK1,FAF1,GYS1,GUK1,DGCR6L,ATP6V0B,PARP1,SCNM1,NME7,CHRAC1,GPBP1L1,NQO1,PTGES3,NUSAP1,HADH,TSC1,TIMELESS,STK4,CLSPN,ACBD6,DIAPH1,CRYL1,LRP12,RUBCN,HES4,KANSL2
HMGN3	64	HMGN3_K562_HG19	140	1830	0.0001877	0.000705	1.417	ENCODE--ChIP-seq	IL4I1,KIAA1586,FEZ1,RBCK1,SF1,CDCA4,TEX22,LTA4H,RSU1,FAM111A,PPFIBP1,MTMR14,QPRT,TMEM53,ZNF248,MED28,MZT2B,SLC7A6,MED25,PIGA,ELOF1,GGA2,MBD1,FABP5,LIMS1,PDCD6,STK10,DGAT2,FRMD8,ANAPC4,ZNF431,SLC27A4,FBXO46,SLC38A6,MDM4,NXT1,SPR,SUMO3,BECN1,TRIM46,DUT,APLF,ZNF614,P4HB,PAQR3,FLYWCH2,CCDC84,CEP192,NBEAL1,SUGP2,USPL1,CD33,CAP1,SLU7,STX18,EXOSC7,ZFP14,SPC24,CCDC167,RGS9,ANKS6,LINC00954,NUP153,LSM14A,COX20,RBM25,HMGB1,SPIDR,MVP,ABHD17C,CBL,CAND2,TMEM208,SWT1,NAA15,ASB3,HNRNPR,DCAF4,AP1S1,RTTN,SDSL,UPF3B,EHD1,PPP5C,HNRNPD,ZNF121,TMEM177,ZNF346,PCGF6,NMNAT1,ZFP36,RIMS3,LAMP1,ZNF566,IGFBP4,GPT2,DMWD,SNRPF,ZNF551,KLC1,ANKRD10,CNOT7,COPS9,ZFP82,ZNF527,MCM3,ZNF514,ZNF510,MCM2,C1RL-AS1,RNF20,APOBR,P2RX1,PKD2L2,DYNC2H1,BLZF1,PTPRN2,RALGPS1,STRADB,VWA8,NME7,GINS2,AP3D1,NR6A1,HDLBP,CIB2,NUSAP1,COL4A1,PMEL,STK4,TDRD3,CRYL1,SLC2A6,DBP,DBT,FCHSD1,THRAP3,PFDN5,MCRIP1,STOM
ZEB1	65	ZEB1_GM12878_HG19	70	803	0.0002033	0.000754	1.633	ENCODE--ChIP-seq	SPINT2,ATF6,TEX22,LTA4H,FAM111A,PICK1,SRSF11,SCMH1,SLC25A40,DGAT2,FBXO46,AMDHD2,SLC38A2,ACO1,APIP,ITGB7,GAPDH,TRIM46,OCIAD2,TRAF3IP2-AS1,TAGLN2,ERI1,ERI3,NBEAL2,USPL1,MRPS23,COMMD7,TLCD1,CAPN1,RGS9,PDS5A,EEFSEC,SPIDR,CYTH3,TMEM208,RBM39,RTTN,WDR76,PRDX2,ZNF146,NAA50,FOSL1,CDK13,BTG2,GRAMD1C,ZNF337,ZNF571,TMEM179B,EDC4,SNRNP35,PLEKHJ1,BIVM,SLC15A4,POLR3G,ZNF607,AP1B1,EZR,SCAI,GUK1,RALGPS1,TSC22D4,VWA8,B3GNT7,CXCR4,PTGES3,ZNF354A,NDUFA10,TSC1,RPS19BP1,KANSL2
HNF4A	37	HNF4A_19822575_CHIPSEQ_HEPG2_HUMAN	393	5738	0.0001157	0.000789	1.257	Literature--ChIP-seq	LIPA,LIPE,ZFYVE26,SCP2,ANKFY1,CACNA2D4,TFR2,CLNS1A,UQCRC1,RBCK1,ATF6,SKAP2,IL20RB,ZNF22,HACD3,ZNF26,GRIN2A,PIP5K1B,MTERF2,EXOC6B,LARP4,PPFIBP1,PPFIBP2,LRSAM1,ZNF251,KCNC3,QPRT,SNX13,TMEM53,GLT1D1,ZNF248,IFT140,NIPA2,PTGR1,SLC7A6,BDH2,RAPGEF1,SAMD8,GSTP1,ZNF518A,MRPL57,GGA2,FLNB,SRSF10,MBD1,ATAD2,SNX24,NOC3L,AGRN,CENPP,ZNF214,IL1RAP,STK10,SCMH1,ZNF682,DGAT2,ATXN2L,TXLNA,SMO,FRMD8,SRSF4,ZNF433,FTL,ZNF431,INO80D,CREM,PKMYT1,FBXO43,SOCS2,AMDHD2,TNFRSF14,SMYD4,SLC38A2,ZNF420,KL,HPS5,QKI,ACO1,MDM4,ITGB1,SH2D4A,ITGB2,RMND1,FHL3,SPR,ME3,NT5C3A,IL1RAPL1,BMP2K,TOP1,BDP1,BECN1,UHRF2,ZNRF1,D2HGDH,SEC23B,KIAA0232,SLC25A38,PC,ZNF614,P4HB,DMGDH,PLEKHB2,ZDHHC5,UBE2L6,IFI35,TXNDC16,SPATA21,TRIM24,EPHB2,SCAPER,TMEM170B,CDC40,SHTN1,CDC34,KCTD10,NINJ2,FLYWCH2,KCTD17,TP53,MED12L,BRIP1,CD19,ERI3,DYM,TSPAN3,KCNN3,RAB11FIP3,N4BP1,ARSB,STAT5A,MICAL2,MYO5C,ECHDC2,NRP2,CTSZ,PEPD,PTPRG,RSRC1,SPTLC3,DHX16,PHGDH,HTATIP2,CAP1,NCOA4,MRPS23,TMEM150C,COMMD7,SUPT3H,TOX2,CSDE1,SYNC,STK40,TMPRSS3,STX18,PERP,FAM177A1,MGAT1,FILIP1L,EPS15,RPA2,TTC1,VMP1,KLHL5,KIF26B,OTULIN,NR3C1,IGF1R,KIF5B,RGS9,SSU72,TTC7A,CARD16,PDS5A,RTN4,KIF3B,LPXN,CAMTA1,BCL9L,EEFSEC,NUP153,KLHL23,HOOK3,CPS1,GNB5,LSM14A,RERE,RBM25,ACOXL,RBM15,PDPK1,DDX58,DDX54,SPIDR,UBE2R2,GFOD1,SETBP1,RBM47,MVP,RRBP1,AGPAT1,ADD3,AGPAT3,PDLIM1,POLD3,GK5,SV2B,PTK2B,PDLIM5,CYTH1,RBM39,HNRNPR,SMC3,BACH1,ELK4,RTTN,PIH1D1,MAML3,LINS1,ZNF155,ZNF394,PRKDC,NUP88,ST3GAL2,NAA50,STARD13,ZNF141,ST13,NFATC2,EHD1,FIBP,CDK13,CPEB4,GABRB2,CDKN1A,WDR48,ARPC1B,CLTA,TMEM182,SLC6A4,TRIM8,IMPA1,RARS,TCTN1,TEAD4,ANXA2,TET2,TMEM177,ZNF117,EXOC6,GRN,ZNF350,AHNAK,AP5Z1,TIMM9,PRUNE2,FAM214B,TANK,SLC17A5,GPAT3,BRD7,WWOX,MGMT,NDE1,GATB,GTF2H5,NFIC,ZFP36,LAMP1,ZNF569,ZNF566,HMGN2,PLEKHJ1,PNISR,BIVM,TLE1,CACNB4,ERH,TSSK3,SNRPF,SNRPC,MAD1L1,CSNK1G1,GLYR1,ZNF551,CALCRL,AK3,KIAA0556,ORC2,PLTP,MPDU1,MCL1,AKIRIN1,SYNJ2,TADA3,RNF185,EIF4G3,BCL2L1,PLEKHF2,WDR1,SYCP2,ZNF529,PSTPIP2,EFHD2,CEP170,TAPT1,CR1,RFC1,CHUK,CTDSPL,TST,MCM3,MCM6,SNRPB2,SLC35A2,MND1,ZMYND8,SLC35B1,PKD2L2,GOLGA3,BTRC,AP1B1,RUNX3,EZR,SPTBN4,PDCD10,ZRANB3,PTPRN2,SRPK1,TMCC1,ROBO2,AHCTF1,FAF1,GBE1,PRPF19,RALGPS1,ATP6V0B,RHOH,VWA8,NME7,FYTTD1,ICA1L,WAS,CHRAC1,FAM184A,LMNA,GPBP1L1,DISC1,NQO1,PTGES3,LHFPL2,NR6A1,HDLBP,NUCKS1,PDE8A,KAZN,TMEM135,TBL1XR1,ELMO1,AKNA,STK4,LPP,FAM83E,RIPK1,CLSPN,ATP6V1D,MARK3,ACBD6,POU2F1,SMAD3,TRPV2,DIAPH1,CRYL1,LRP10,DOCK6,ABCD3,DBP,HIST1H1C,DCXR,SENP1,RBL1,LATS2,THRAP3,PFDN5,KDM3A,NRXN3,USP18,UACA,MAPK9,STOM,HES4,SH3YL1,AQP11
E2F6	66	E2F6_HELAS3_HG19	78	922	0.0002389	0.000856	1.58	ENCODE--ChIP-seq	PGAP2,IL4I1,SLBP,TEX22,RNF212,MTERF2,FAM111A,PIGZ,GGA2,SRSF10,ATAD2,NOC3L,CENPM,RIF1,SLC25A40,DGAT2,MSH6,TXLNA,HPS5,TUBGCP3,RMND1,NCK1,IMPACT,PC,SNRPD1,CCDC84,SUGP2,USPL1,PER3,OTULIN,PDS5A,KLHL22,GNB4,UBE2Q1,RBM15,TRA2B,TAF7,SMC3,AP1S1,WDR76,PRKDC,FIBP,TEAD4,PCGF6,AGBL3,LAMP1,ZNF566,PLEKHJ1,FAM24B,AIP,MPDU1,ZNF783,FANCL,M6PR,RFC1,POLR3G,SCAI,LACC1,ANP32B,SLC22A18,MIR17HG,NPL,CHRAC1,GINS2,NFYB,HADH,TIMELESS,EFNA5,CBX5,TDRD3,USP37,DBP,H2AFY,H2AFV,RBL1,KDM3A,MCRIP1,HES4
NFATC1	67	NFATC1_GM12878_HG19	111	1407	0.0002483	0.000884	1.465	ENCODE--ChIP-seq	ZFYVE26,ANKFY1,TYW3,FAM133B,CLNS1A,ATF6,SKAP2,ZNF26,GPR15,LARP4,FERMT3,IL18BP,HIST2H2BF,TMF1,GGA2,SRSF10,SRSF11,MBD1,NOC3L,PSMB8,PSMC5,LYRM2,CENPP,RIF1,PDCD6,NCF4,ATXN2L,TXLNA,ARL8B,INO80D,CREM,AMDHD2,SLC38A6,SLC38A2,FUS,HPS5,MDM4,ACO2,RMND1,ITGB7,AAMP,SEC23B,HNRNPA0,HNRNPAB,IL2RB,OCIAD1,NUBP1,SNRPD2,ZNF724,TP53,POLA2,CALM1,USPL1,MRPS23,STX18,MGAT1,TTC1,ICE2,NR3C1,SSU72,CYBA,DAPP1,LPXN,NUP153,SUPT5H,RBM25,EED,ATP2C1,TMEM208,RBM39,TAF7,SARNP,ZNF394,NAA50,CDK13,BTG2,RARS,RNF167,ANGPTL6,GARS,GPS2,TANK,ZNF576,ANKRD13C,TMEM179B,HMGN2,PNISR,ERH,CSNK1G1,ORC3,ORC2,PTPN22,CEP170,CHUK,SLC35B1,TIPIN,RUNX3,C2CD5,FAF1,TYMP,GPBP1L1,NUSAP1,TRAPPC2B,ATP6V1D,ACBD6,TDRD3,ARHGAP30,THRAP3,PFDN5,KDM3A,KANSL2
GATA6	38	GATA6_25053715_CHIPSEQ_YYC3_HUMAN	142	1852	0.0001567	0.00103	1.42	Literature--ChIP-seq	HES7,TYW3,ATF6,SF1,TPRG1L,HACD3,RSU1,ABCA7,LARP4,FAM111A,NSUN4,PTGR1,HIST2H2BF,GSTP1,NEAT1,ATXN2L,SRSF4,FTL,CREM,SLC38A6,MDM4,ITGB1,SH2D4A,APIP,NENF,ZNF649,ME3,TRIM46,AAMP,SLC25A24,TXNDC16,TMPO,DHX9,PCBP2,POLA2,CALM1,USPL1,PHGDH,HTATIP2,MRPS23,TAX1BP1,TLCD1,STK40,TMPRSS3,CD58,RELT,RPA2,PER3,KIF26B,ESYT1,SPC24,KIF5B,CAPN1,SSU72,TTC7A,DAPP1,CNN3,BCL9L,NUP153,LSM14A,COX20,RERE,TNFAIP1,RBM15,CRY1,PLEC,RBM47,MVP,RRBP1,CLN8,PDLIM1,POLD3,TRA2B,RBM39,HNRNPR,CTBP2,NUP88,EHD1,CDK13,CPEB4,BTG2,CDKN1A,TEAD4,HELLS,ANXA2,AHNAK,TIMM9,CKB,SIAE,NMNAT1,NUCB1,ZNF573,CSF1,GTF2B,RIMS2,TLE1,TPM3,CBFB,PLTP,WDTC1,CDK4,BCL2L1,CTDSPL,MCM3,DPCD,RUNDC1,ZMYND8,SLC35B1,BTRC,SPTBN4,SLC22A5,ANP32B,AHCTF1,SLC35F2,FAF1,PRPF19,NME7,IFI6,NPL,NQO1,XPOT,CAPZA1,NUCKS1,NUSAP1,TMEM135,ZCCHC9,EFNA5,POU2F1,CPSF6,TDRD3,LRP10,DOCK6,ABCD3,CASP4,HIST1H1C,SENP1,THRAP3,PRTFDC1,NRXN3,MCRIP1,HES4,AQP11
NFE2	69	NFE2_GM12878_HG19	140	1854	0.0003153	0.00106	1.397	ENCODE--ChIP-seq	IL4I1,ZFYVE26,ATF6,SKAP2,GPR15,PPFIBP2,PIGT,SNX13,IFT140,MED28,PICK1,TMF1,GGA2,PRR14L,SRSF10,PSMC3,FABP5,CENPM,CENPP,PDCD6,SLC25A40,NEAT1,FAM118B,AMDHD2,SMYD4,FUS,HPS5,ACO2,RMND1,SUMO3,TOP1,C1R,D2HGDH,HNRNPAB,SLC25A38,PC,PLEKHB2,TXNDC16,ATP6V1E1,ALG1,TP53,ZNF706,ERI1,DYM,CEP192,CALR,SUGP2,USPL1,PEPD,MLX,CSDE1,NAPA,PCNA,ESYT1,CCDC167,CAPN7,LPXN,CCDC141,KLHL22,UBE2Q1,BUD31,DDX54,CRY1,CYTH3,RBM39,SWT1,NAA15,SMC3,FTCDNL1,PRKDC,BLOC1S2,ZNF141,HNRNPD,ZNF138,ZNF121,RNF167,ANGPTL6,GARS,GRN,AP5Z1,TIMM9,GATB,OSTM1,OXNAD1,GTF2B,LAMP1,ZNF569,HMGN2,PNISR,GLYR1,MPDU1,M6PR,CDK4,TADA3,RNF185,EIF4G3,PLEKHF2,CEP170,METTL16,MCM2,POLR2G,KIAA0586,ZMYND8,PKD2L2,GOLGA2,FRAT2,BTRC,RUNX3,BLZF1,ZNF814,FAF1,PRPF19,GLIPR1,DGCR6L,SEC61B,ATP6V0B,SCNM1,NME7,ATP6V0C,IFI6,NPL,GBF1,AP3D1,NR6A1,CAPZA1,NUSAP1,TSC1,TIMELESS,STK4,ATP6V1D,CBX5,TRPV2,DNAJC13,DIAPH1,ARHGAP30,SLC2A3,HIST1H1B,HIST1H1C,THRAP3,MCRIP1
RBAK	100	RBAK_ARCHS4_PEARSON	34	298	6.92e-05	0.00109	2.202	ARCHS4--Coexpression	URI1,LARP4,SH3BGRL3,PRR14L,ATAD2,TAOK1,RIF1,MSH6,SLC38A2,TMPO,DHX9,CEP192,CSDE1,HUWE1,MIB1,KIF5B,PDS5A,NUP153,RBM15,TRA2B,TRRAP,ELK4,PRKDC,CDK13,TCF20,UBR3,ZFP91,UHMK1,AHCTF1,GUK1,XPOT,NUCKS1,CBX3,NR2C2
ZNF682	101	ZNF682_ARCHS4_PEARSON	34	298	6.92e-05	0.00109	2.202	ARCHS4--Coexpression	RAPGEF1,ZNF69,NAE1,ZNF891,SUMO2,MMS22L,ZNF626,P4HB,ZDHHC5,TAGLN2,N4BP2,CALR,ESYT1,CAPN1,ZNF91,HMGB1,ZNF138,HELLS,NUCB1,LAMP1,MAP2K2,GLYR1,ZNF793,WDTC1,WDR1,ZFP82,DNAJC5,ZNF738,ZNF814,PRPF19,NR6A1,HDLBP,CBX5,LRP10
ZNF280C	102	ZNF280C_ARCHS4_PEARSON	34	298	6.92e-05	0.00109	2.202	ARCHS4--Coexpression	RAPGEF1,ATAD5,NAE1,SUMO2,MMS22L,P4HB,TAGLN2,N4BP2,DBNL,MGAT1,ICE2,CAPN1,CYBA,HMGB1,RER1,MVP,NAA15,SMC3,ARPC1B,HELLS,PCGF6,ZYX,NUCB1,LAMP1,MAP2K2,WDTC1,WDR1,EFHD2,DNAJC5,ZNF738,GINS2,NR6A1,CBX5,LRP10
THAP9	103	THAP9_ARCHS4_PEARSON	34	298	6.92e-05	0.00109	2.202	ARCHS4--Coexpression	NAE1,ZNF891,SUMO2,MMS22L,ZNF626,P4HB,ZNF850,ZDHHC5,TAGLN2,N4BP2,CAPN1,ZNF90,BCL9L,HMGB1,RRBP1,TRIM8,HELLS,ZNF100,ZYX,NUCB1,LAMP1,ZNF566,GLYR1,WDR1,DNAJC5,ZNF738,ZNF829,ZNF814,PRPF19,ATP6V0C,NR6A1,TBL1XR1,CBX5,LRP10
EEA1	104	EEA1_ARCHS4_PEARSON	34	299	7.39e-05	0.0011	2.194	ARCHS4--Coexpression	SF1,PPFIBP1,SNX13,GMIP,MED25,TAOK1,RIF1,ITGB1,BDP1,LGALS1,BSG,SRGAP2B,PTPRG,TAX1BP1,SYNC,FILIP1L,TMEM263,KIF5B,CYBA,PDS5B,HOOK3,CCDC186,SNTB2,RNF167,MAP2K2,UBR3,EFHD2,PRPF19,ATP6V0C,CAPZA1,TBL1XR1,LPP,DNAJC13,UACA
ZNF84	105	ZNF84_ARCHS4_PEARSON	34	299	7.39e-05	0.0011	2.194	ARCHS4--Coexpression	KIAA1586,FEZ1,LRRC49,MMP16,ZNF518A,NKTR,ARPC4,ZNF626,P4HB,ZNF726,TAGLN2,N4BP2,USPL1,MGAT1,CAPN1,CYBA,ZNF91,PDS5B,KLHL23,MVP,TAF7,ARPC1B,ZNF117,ZYX,NUCB1,LAMP1,MAP2K2,WDR1,ZNF529,EFHD2,CEP170,ZNF738,CBX5,LRP10
ZNF561	106	ZNF561_ARCHS4_PEARSON	34	299	7.39e-05	0.0011	2.194	ARCHS4--Coexpression	ZNF273,RAPGEF1,ZNF431,ZNF891,MMS22L,ZNF626,P4HB,ZNF850,SNRPD1,BSG,TAGLN2,NAPA,CAPN1,CYBA,PTK2B,NAA15,EHD1,ARPC1B,HELLS,ZNF121,ZNF100,NUCB1,ZNF566,SNRPF,WDTC1,WDR1,EFHD2,DNAJC5,ZNF738,ZNF814,PRPF19,TSC22D4,ATP6V0C,NR6A1
ZNF391	107	ZNF391_ARCHS4_PEARSON	34	299	7.39e-05	0.0011	2.194	ARCHS4--Coexpression	SLBP,ZNF273,RAPGEF1,STK10,ZNF680,TNFRSF14,NAE1,ARPC4,ITGB2,SUMO2,TAGLN2,CTSA,DBNL,NAPA,MGAT1,MIB1,ZNF85,CYBA,MVP,RNH1,EHD1,ARPC1B,GRN,ZYX,NUCB1,LAMP1,MCL1,FANCL,WDR1,EFHD2,DNAJC5,ZNF738,LRP10,CASP1
ZNF207	108	ZNF207_ARCHS4_PEARSON	34	299	7.39e-05	0.0011	2.194	ARCHS4--Coexpression	SRSF10,NKTR,ATAD5,RIF1,MSH6,MDM4,MMS22L,UHRF2,TMPO,DHX9,CEP192,N4BP2,ICE2,PDS5A,NUP153,HMGB1,RBM15,TRA2B,RBM39,NAA15,PRKDC,TRIM8,HELLS,ZNF121,ZNF358,NUCB1,LBR,MCM3,ATP6V0C,NR6A1,TBL1XR1,CBX5,CPSF6,NR2C2
SNAI3	109	SNAI3_ARCHS4_PEARSON	34	300	7.89e-05	0.0011	2.186	ARCHS4--Coexpression	ABCA7,FERMT3,GLT1D1,GMIP,MED25,NCF4,STK10,TNFRSF14,ITGB2,MYO1G,LGALS9,NBEAL2,STK40,MGAT1,THEMIS2,CYBA,PTK2B,CYTH1,HCLS1,GRN,ZYX,FCGRT,WDTC1,EFHD2,FRAT2,GLIPR2,TNFAIP8L2,RHOG,ATP6V0C,WAS,TYMP,AKNA,ARHGAP30,LRP10
FOSL2	110	FOSL2_ARCHS4_PEARSON	34	300	7.89e-05	0.0011	2.186	ARCHS4--Coexpression	GMIP,RAPGEF1,STK10,ITGB2,SUMO2,ZDHHC5,LGALS9,N4BP1,NBEAL2,CTSZ,MGAT1,RELT,TTC7A,BCL9L,PLEC,MVP,BACH1,EHD1,TRIM8,GRN,AHNAK,ZYX,NUCB1,ZFP36,LAMP1,MCL1,WDTC1,WDR1,EFHD2,EMILIN2,PML,TYMP,LRP10,LATS2
ARID5A	111	ARID5A_ARCHS4_PEARSON	34	300	7.89e-05	0.0011	2.186	ARCHS4--Coexpression	FERMT3,GMIP,RAPGEF1,NCF4,STK10,TNFRSF14,ITGB2,IL2RB,MYO1G,IFI35,LGALS9,STAT5A,CD48,STK40,MGAT1,RELT,THEMIS2,CYBA,LPXN,MVP,PTK2B,CYTH1,EHD1,HCLS1,ZFP36,FCGRT,EFHD2,PML,RHOG,RHOH,WAS,TYMP,AKNA,ARHGAP30
GTF2IRD1	112	GTF2IRD1_ARCHS4_PEARSON	34	300	7.89e-05	0.0011	2.186	ARCHS4--Coexpression	FERMT3,GLT1D1,CHAF1B,GMIP,NCF4,STK10,TNFRSF14,ARPC4,ZNF891,ITGB2,ACTR2,ZNF850,MYO1G,LGALS9,TAGLN2,NCOA4,CD48,OSTF1,CYBA,PTK2B,CYTH1,CEP89,ARPC1B,HCLS1,NMNAT1,ZNF793,MCL1,EFHD2,GLIPR2,RHOG,WAS,AKNA,ARHGAP30,CASP1
HBP1	113	HBP1_ARCHS4_PEARSON	34	300	7.89e-05	0.0011	2.186	ARCHS4--Coexpression	PLSCR1,ARL8B,CREM,PKMYT1,FUS,HNRNPAB,UBE2L6,IFI35,TRIM22,CD48,SERTAD1,CD58,NR3C1,IL7R,DDX54,RRM2,BACH1,PRKDC,HNRNPD,TANK,GTF2B,FKBP4,PSTPIP2,PRPF19,GLIPR1,ATP6V0B,PARP1,RHOH,TYMS,RANBP1,AP3D1,SLC2A6,CASP4,CASP1
TCF7L1	114	TCF7L1_ARCHS4_PEARSON	34	300	7.89e-05	0.0011	2.186	ARCHS4--Coexpression	ZNF281,FERMT3,QPRT,SMO,SUMO2,ZNF850,SNRPD1,TRIM24,TAGLN2,PHGDH,DBNL,NCOA4,ZNF90,KLHL23,PSIP1,HMGB1,CLN8,PTK2B,SARNP,CTBP2,HNRNPD,ARPC1B,HELLS,SNRPF,ZNF793,AKIRIN1,EFHD2,ZNF738,POLR3G,UHMK1,NR6A1,CIB2,POU2F1,ARHGAP30
HLX	115	HLX_ARCHS4_PEARSON	34	300	7.89e-05	0.0011	2.186	ARCHS4--Coexpression	FERMT3,GLT1D1,GMIP,NCF4,STK10,TNFRSF14,ITGB2,MYO1G,LGALS9,NBEAL2,CTSZ,STK40,MGAT1,RELT,THEMIS2,CYBA,EHD1,HCLS1,GRN,ZYX,FCGRT,MCL1,EFHD2,EMILIN2,PML,FRAT2,GLIPR2,RHOG,WAS,NPL,TYMP,ARHGAP30,LRP10,SLC2A6
THAP10	117	THAP10_ARCHS4_PEARSON	34	300	7.89e-05	0.0011	2.186	ARCHS4--Coexpression	UQCRC1,HACD3,FERMT3,PSMA4,RAPGEF1,STK10,TNFRSF14,ITGB2,SUMO2,MYO1G,FBXO5,LGALS9,TSPAN3,STAT5A,NBEAL2,CYBA,PSMD14,CNN3,CYTH1,RRM2,CLTA,HCLS1,CKB,HMGN2,KLC1,WDTC1,WASF1,WAS,GINS2,PTGES3,MRFAP1,NUSAP1,AKNA,ARHGAP30
ZNF182	86	ZNF182	34	297	6.48e-05	0.00121	2.211	GTEx--Coexpression	RBCK1,MTERF2,ZNF251,KCNC3,ZNF248,GGA2,SRSF11,NKTR,ZNF439,SRSF5,KMT2A,MDM4,UHRF2,MFSD10,THUMPD3-AS1,ZFP14,ZNF585B,ZNF90,MZF1,RBM39,CDK13,ZNF337,PAPOLG,PNISR,ZNF551,ZNF540,PAXIP1-AS1,ARGLU1,ZNF814,C2CD5,TSC1,ACBD6,CPSF6,USP49
CLOCK	87	CLOCK	34	298	6.92e-05	0.00122	2.202	GTEx--Coexpression	HCP5,FERMT3,SNX13,PSMB8,TNFRSF14,NAE1,ZNF420,ARPC4,ZNF614,UBE2L6,IFI35,CSDE1,SYNC,CAPN7,CYBA,CAND2,EYA4,NAA15,NAA50,AP5Z1,PCGF6,FCGRT,ZNF569,CUL1,UBR3,EIF4G2,POLR2G,SLC35C2,BLZF1,FAF1,GUK1,ZYG11B,FYTTD1,FCHSD1
ZNF320	88	ZNF320	34	299	7.39e-05	0.00122	2.194	GTEx--Coexpression	MTERF2,ZNF251,ZNF491,ZNF248,ZNF518A,GGA2,NKTR,ZNF214,ZNF439,ANAPC4,SRSF5,SMIM12,ZNF626,ZFP14,ZNF585B,ICE2,ZNF91,MZF1,RBM25,RBM39,CDK13,SLC2A11,ZNF337,PNISR,BIVM,ZNF793,ZNF551,ZNF783,ZNF527,ZNF514,ARGLU1,C2CD5,TSC1,CPSF6
POU4F1	89	POU4F1	34	299	7.39e-05	0.00122	2.194	GTEx--Coexpression	IL4I1,GPR15,EZH2,CHAF1B,IFNG-AS1,ATAD2,FBXO43,FHL3,NT5C3A,GAPDH,E2F7,SNRPD1,CD48,RPA2,PSMD14,EED,CAND2,RTTN,NUP88,HELLS,BRD7,SLC15A4,MCM2,MND1,TIPIN,ZRANB3,FAF1,PARP1,FYTTD1,GINS2,STAC3,MPP6,NUSAP1,LTA
ZNF502	90	ZNF502	34	299	7.39e-05	0.00122	2.194	GTEx--Coexpression	FAM133B,ZNF251,ZNF491,ZNF214,RIF1,NEPRO,NAE1,ZNF420,BDP1,PRIMPOL,ZNF614,ZNF585B,CAPN7,OSTF1,LSM14A,RERE,CYTH1,CDK13,FAM214B,PCGF6,NFIC,ZNF337,ZFP30,ZNF568,ZNF566,ZNF551,IRAK1BP1,ZNF527,METTL16,ZNF510,NPL,ZNF354C,SLC2A6,KANSL2
CARF	92	CARF	34	299	7.39e-05	0.00122	2.194	GTEx--Coexpression	ZNF251,SNX13,ZNF518A,SRSF11,NKTR,RIF1,ANAPC4,SRSF5,KMT2A,SMIM12,BDP1,THUMPD3-AS1,ZFP14,SERTAD1,MIB1,ICE2,LSM14A,RBM25,HMGB1,GK5,RBM39,CDK13,ZFP30,PNISR,ZNF793,MPDU1,ZNF529,ZNF514,ARGLU1,ZMYM2,TSC1,CPSF6,UACA,CD27-AS1
ZNF175	94	ZNF175	34	300	7.89e-05	0.00122	2.186	GTEx--Coexpression	KIAA1586,ZNF251,ZNF491,ZNF248,ZNF439,KMT2A,ZNF420,BDP1,ZNF614,MICAL2,ZNF585B,ANKS6,CDK13,ZNF337,ZFP30,ZNF569,ZNF568,ZNF566,PNISR,BIVM,KIAA1614,ZNF793,ZNF551,ZNF540,ZFP82,ZNF527,ZNF519,ZNF510,ZNF607,C2CD5,ZNF354C,TSC1,CPSF6,NRXN3
ZNF813	96	ZNF813	34	300	7.89e-05	0.00122	2.186	GTEx--Coexpression	ZNF26,NIPA2,SRSF10,ATAD5,NOC3L,ZNF695,ACTR2,IFI16,E2F7,ZNF850,ZNF724,FBXO5,TMPO,TP53,PCNA,SLFN12,PDS5A,POLD3,POLE2,WDR76,ZNF155,PRKDC,RARS,M6PR,LSM6,CDK4,MCM3,NEIL3,MIR17HG,TYMS,SUZ12,CAPZA1,NUSAP1,ZCCHC9
ZFP30	98	ZFP30	34	300	7.89e-05	0.00122	2.186	GTEx--Coexpression	KIAA1586,FSTL5,KMT2A,NAE1,ZNF420,DNM1L,BDP1,ZNF614,PAQR3,MICAL2,ZNF91,PSIP1,RTTN,UPF3B,ZNF337,ANKRD13C,ZNF329,ZNF569,ZNF568,ZNF566,CACNB4,ZNF793,ZFP82,ZNF527,CEP170,ZNF519,ZNF510,ZNF738,ZNF607,C2CD5,ICA1L,NCR3LG1,ZNF354C,NRXN3
ZNF37A	99	ZNF37A	34	300	7.89e-05	0.00122	2.186	GTEx--Coexpression	FAM133B,RNF212,MTERF2,ZNF251,ZNF491,ZNF248,ZNF439,KMT2A,ZNF626,ZFP14,ZNF585B,ICE2,TMEM263,ANKS6,UFM1,NAA16,SLC2A11,ZNF337,ZFP30,ZNF568,ZNF566,PNISR,BIVM,FAM24B,ZNF793,ZNF551,ZNF540,ZFP82,ZNF510,GOLGA3,C2CD5,ZNF354C,UGDH-AS1,CPSF6
ZFP14	101	ZFP14	34	300	7.89e-05	0.00122	2.186	GTEx--Coexpression	ZNF251,ZNF248,ZNF680,ZNF439,KMT2A,SMIM12,ZNF626,TXNDC16,TRAF3IP2-AS1,AKAP11,STK40,ZNF585B,PER3,DNAJB14,PSIP1,HMGB1,UPF3B,ZFP30,ZNF568,ZNF566,PNISR,ZNF793,ZNF540,ZFP82,ZNF529,ZNF519,ZNF514,ZNF510,ZNF738,SCAI,C2CD5,ICA1L,TSC1,CPSF6
ZNF527	103	ZNF527	34	300	7.89e-05	0.00122	2.186	GTEx--Coexpression	KIAA1586,TYW3,FAM133B,ZNF32,ZNF491,ZNF214,NEPRO,ZNF420,ZNF891,PRIMPOL,ZNF626,ZNF614,ZNF585B,ICE2,UBXN2A,CAPN7,ZNF146,PCGF6,ZNF337,ZNF573,ZFP30,ZNF569,ZNF568,ZNF566,BIVM,ORC3,ZFP82,METTL16,ZNF510,AP1B1,ZNF354C,TRAPPC2B,CDPF1,TDRD3
TFAP2C	71	TFAP2C_HELAS3_HG19	137	1822	0.0004202	0.00134	1.39	ENCODE--ChIP-seq	PGAP2,IL4I1,CLNS1A,LRSAM1,PIGT,MED16,ZNF248,RMI1,SAMD8,SNX24,NOC3L,LIMS1,RIF1,PDCD6,STK10,SCMH1,NEAT1,SRSF4,ARL8B,FBXO46,PKMYT1,CPA4,ARPC4,ACO1,ITGB1,SH2D4A,RMND1,SUMO3,DNM1L,ACTR2,ARL4A,GAPDH,DUT,MYO1G,CCNK,IL27RA,SNRPD2,SHTN1,DHX9,TSPAN3,N4BP2,MSRA,AKAP11,RSRC1,SYNC,SERTAD3,ZNF585B,ESYT1,TTC7A,PDS5B,RTN4,BCL9L,TNFAIP1,UBE2Q1,RBM15,EED,DDX58,DDX54,SPIDR,CREB3,UBE2R2,NDUFS2,RBM47,SWT1,HNRNPR,SMC3,PIH1D1,ZNF155,FIBP,HNRNPD,ARPC1B,CLTA,TEAD4,ANXA2,ANXA3,CDYL2,GPAT3,HIPK3,NMNAT1,ZYX,ZNF337,ZNF576,ZNF573,ZNF326,ZNF566,CBFB,ORC2,ANKRD10,ZNF783,TADA3,BCL2L1,CEP164,RFC1,MCM3,MCM6,MCM2,DNAJB5,SNRPB2,WASF1,CTNNAL1,SEMA4F,PKD2L2,ZNF607,AP1B1,NEIL3,BLZF1,STRIP2,PDCD10,NMI,GNG11,GYS1,PARP1,ZDHHC12,RHOG,NME7,MIR17HG,ICA1L,IFI6,ARNTL,NQO1,RANBP1,PTGES3,CAPZA1,NDUFA10,TBL1XR1,PMEL,STK4,LPP,TCTEX1D2,ACBD6,ABCD3,SLC2A6,LATS2,GMPR2,MAPK9,STOM,HES4
DACH1	40	DACH1_20351289_CHIPSEQ_MDAMB231_HUMAN	119	1521	0.0002179	0.00139	1.451	Literature--ChIP-seq	LIPA,IL4I1,ANKFY1,MYL6,SKAP2,SLBP,LRSAM1,ZNF251,PIGZ,PIGX,ZNF248,RMI1,SLC7A6,RAPGEF1,TAOK1,PDCD6,STK10,DGAT2,ATXN2L,FTL,KMT2E,AMDHD2,HPS5,NT5C3A,TOP1,BECN1,PRIMPOL,TRIM46,E2F7,SLC25A24,HNRNPA0,HNRNPAB,P4HB,SNRPD1,FBXO5,TMPO,RSAD1,SHTN1,CDC34,KCTD10,MED12L,ZNF706,PCBP2,N4BP2,NRP2,AP2A1,DBNL,MRPS23,COMMD7,OTULIN,CAPN7,TTC7A,RPP21,LSM14A,COX20,UBE2Q1,DDX54,CREB3,CRY1,PLEC,CYTH3,TRA2B,CYTH1,RBM39,NAA16,BACH1,RTTN,PRDX2,ZNF146,BTF3,FOSL1,FIBP,PPP5C,CDK13,TRIM8,TCTN1,AP5Z1,ZNF576,OXNAD1,TMEM179B,EDC4,ZFP30,MAP2K2,GPT2,CBFB,MPDU1,ZNF783,AKIRIN1,CDK4,BCL2L1,ZNF527,RFC1,DNAJC5,MCM2,POLR2A,ZMYND8,SLC35B1,GOLGA3,FRAT2,PDCD10,SRPK1,MAGEF1,VWA8,FYTTD1,CHRAC1,MPP6,XPOT,TBL1XR1,FAM83E,TCTEX1D2,CPSF6,SMAD3,CBX3,HIST1H1C,RUBCN,NR2C2,TFPT,SH3YL1,AQP11
FOXO1	41	FOXO1_25302145_CHIPSEQ_TLYMPHOCYTE_MOUSE	134	1750	0.0002374	0.00149	1.418	Literature--ChIP-seq	ANKFY1,SKAP2,CDCA4,IL20RB,COL1A1,PPFIBP2,SH3BGRL3,ATAD5,FABP5,STK10,TPST2,TXLNA,KMT2E,TNFRSF14,ARPC2,FHL3,ITGB7,NT5C3A,DUT,IL2RA,TXNDC16,TRIM24,LGALS9,KCTD10,CDC37,DYM,N4BP2,STAT5A,MSRA,CALM1,PHGDH,MRPS23,TOX2,TAX1BP1,OS9,PERP,MGAT1,FILIP1L,RELT,PER3,KIF26B,OTULIN,ESYT1,SPC24,NR3C1,TTC7A,CCNE1,RPP21,PSMD14,PDS5B,NUP153,IL7R,HMGB1,RBM15,EED,CREB1,CRY1,RRBP1,ADD3,PDLIM1,PTK2B,RBM39,NAA15,SNTB2,RNH1,SMC3,ELK4,PRKCH,MAML3,NAA50,HNRNPD,CEP89,BTG3,BTG2,CLTA,LYST,SLC6A4,TRIM8,ANGPTL6,AHNAK,GPAT3,F12,LPCAT4,ZYX,ANKRD13C,ATP8A1,CLSTN3,ZFP36,SNRNP35,TPM3,F2R,AIP,CUL3,BAG1,ORC2,MCL1,WDTC1,FANCL,EIF4G2,PTPN22,DNAJC5,CEBPG,POLR2A,SNRPB2,RNF20,PML,TNRC6C,ZMYND8,RUNX3,INPP4B,BOLA3,EZR,PDCD10,SRPK1,GUK1,TNFAIP8L2,RALGPS1,ZDHHC12,RHOH,CXCR4,LMNA,MPP6,COPG1,PDE8A,TSC1,TBL1XR1,AKNA,STK4,SMAD3,DNAJC13,TSGA10,ARAP2,IFNG,TBRG1
ZNF718	118	ZNF718_ARCHS4_PEARSON	33	297	0.0001437	0.00198	2.137	ARCHS4--Coexpression	SF1,ZNF273,RAPGEF1,ZNF518A,ZNF891,SUMO2,MMS22L,ZNF626,P4HB,ZNF850,ZDHHC5,ZNF724,MED12L,AP2A1,HMGB1,RRBP1,AGPAT3,ZNF141,TRIM8,HELLS,ZNF100,NUCB1,LAMP1,MAP2K2,DNAJC5,ZNF738,ZNF814,PRPF19,ATP6V0C,AP3D1,HDLBP,CBX5,LRP10
PHF20	119	PHF20_ARCHS4_PEARSON	33	298	0.000153	0.00206	2.129	ARCHS4--Coexpression	FAM133B,SLC27A4,NAE1,MMS22L,ZNF626,P4HB,BSG,CALR,SPC24,CAPN1,PDS5B,RER1,RRBP1,NAA15,AP1S1,HELLS,NUCB1,LAMP1,PAPOLG,MAP2K2,GLYR1,FANCL,WDR1,DNAJC5,ZNF738,PRPF19,ATP6V0C,NR6A1,CAPZA1,HDLBP,TBL1XR1,LRP10,THRAP3
MEF2D	122	MEF2D_ARCHS4_PEARSON	33	299	0.0001628	0.00206	2.121	ARCHS4--Coexpression	SF1,KCNC3,GMIP,MED25,RAPGEF1,STK10,ATXN2L,ITGB2,FHL3,MYO1G,NBEAL2,RELT,TTC7A,BCL9L,RERE,PTK2B,CYTH1,TRIM8,NFIC,ZYX,NUCB1,CLSTN3,GLYR1,MCL1,WDTC1,EFHD2,DNAJC5,ATP6V0C,WAS,STAC3,AKNA,ARHGAP30,LRP10
SP140	123	SP140_ARCHS4_PEARSON	33	299	0.0001628	0.00206	2.121	ARCHS4--Coexpression	GPR15,ABCA7,GMIP,PSMB8,STK10,TNFRSF14,ARPC2,ITGB2,IFI16,IL2RB,MYO1G,IFI35,LGALS9,TRIM22,CD19,CD48,THEMIS2,CYBA,LPXN,IL7R,PTK2B,CYTH1,HCLS1,EFHD2,P2RX5,RHOG,RHOH,WAS,AKNA,STK4,ARHGAP30,CASP4,CASP1
CXXC1	124	CXXC1_ARCHS4_PEARSON	33	299	0.0001628	0.00206	2.121	ARCHS4--Coexpression	SF1,ABCA7,GMIP,MED25,RAPGEF1,STK10,ATXN2L,TNFRSF14,FUS,MYO1G,LGALS9,MFSD10,CDC37,NBEAL2,DBNL,NAPA,CYBA,TTC7A,DDX54,PTK2B,CYTH1,RNF167,HCLS1,AP5Z1,NUCB1,EDC4,GLYR1,WDTC1,EFHD2,PRPF19,WAS,AKNA,ARHGAP30
CSRNP1	126	CSRNP1_ARCHS4_PEARSON	33	300	0.0001732	0.00206	2.113	ARCHS4--Coexpression	SF1,GMIP,RAPGEF1,STK10,TNFRSF14,ITGB2,MYO1G,LGALS9,STAT5A,NBEAL2,SERTAD1,MGAT1,RELT,THEMIS2,CYBA,TTC7A,PTK2B,CYTH1,EHD1,BTG2,HCLS1,AP5Z1,ZFP36,FCGRT,MCL1,EFHD2,EMILIN2,RHOG,WAS,CXCR4,TYMP,AKNA,ARHGAP30
LYL1	127	LYL1_ARCHS4_PEARSON	33	300	0.0001732	0.00206	2.113	ARCHS4--Coexpression	ABCA7,FERMT3,GLT1D1,GMIP,LIMS1,NCF4,TPST2,ITGB2,NT5C3A,PPM1F,MYO1G,LGALS9,FBXO7,TAGLN2,STAT5A,NBEAL2,NCOA4,STK40,THEMIS2,CYBA,DAPP1,GP6,ARPC1B,HCLS1,ZYX,PSTPIP2,EFHD2,P2RX1,FRAT2,RHOG,WAS,AKNA,ARHGAP30
STAT6	128	STAT6_ARCHS4_PEARSON	33	300	0.0001732	0.00206	2.113	ARCHS4--Coexpression	ABCA7,GLT1D1,GMIP,MED25,RAPGEF1,NCF4,STK10,TNFRSF14,ITGB2,MYO1G,LGALS9,NBEAL2,DBNL,STK40,MGAT1,THEMIS2,CYBA,TTC7A,MVP,PTK2B,CYTH1,HCLS1,ZYX,MCL1,WDTC1,EFHD2,FRAT2,RHOG,WAS,TYMP,AKNA,ARHGAP30,LRP10
DZIP1	129	DZIP1_ARCHS4_PEARSON	33	300	0.0001732	0.00206	2.113	ARCHS4--Coexpression	CADM2,FERMT3,GMIP,PSMB8,STK10,SMO,TNFRSF14,ARPC4,QKI,ITGB2,MYO1G,LGALS9,TAGLN2,STAT5A,PTPRG,CD48,PPP1CA,OSTF1,CYBA,RTN4,CYTH1,ARPC1B,HCLS1,RIMS3,EIF4G3,EFHD2,DYNC2H1,NMI,RHOG,WAS,AKNA,CBX5,ARHGAP30
DRAP1	130	DRAP1_ARCHS4_PEARSON	33	300	0.0001732	0.00206	2.113	ARCHS4--Coexpression	MZT2B,SUMO3,P4HB,LGALS1,BSG,MFSD10,CDC37,TAGLN2,CALR,NAPA,CAPN1,CYBA,BCL9L,SUPT5H,DDX54,PLEC,MVP,RNH1,AP1S1,FOSL1,EHD1,ARPC1B,CLTA,RNF167,ZYX,NUCB1,LAMP1,MAP2K2,WDR1,EFHD2,PRPF19,ATP6V0C,LMNA
ZNF292	131	ZNF292_ARCHS4_PEARSON	33	300	0.0001732	0.00206	2.113	ARCHS4--Coexpression	LRRC49,NKTR,ZNF431,SLC27A4,KMT2E,MDM4,ZNF891,ZNF626,HNRNPAB,P4HB,ZDHHC5,BSG,TAGLN2,CALR,ZFP14,CAPN1,ZNF91,ODF2L,RER1,KATNBL1,ASB3,ZYX,NUCB1,LAMP1,MAP2K2,ZNF793,WDR1,ZNF529,CEP170,ZNF519,PRPF19,ICA1L,HDLBP
ZBTB48	132	ZBTB48_ARCHS4_PEARSON	33	300	0.0001732	0.00206	2.113	ARCHS4--Coexpression	ABCA7,FERMT3,GLT1D1,GMIP,MED25,NCF4,STK10,TNFRSF14,ITGB2,PPM1F,MYO1G,LGALS9,NBEAL2,DBNL,STK40,RELT,THEMIS2,CYBA,PTK2B,CYTH1,HCLS1,AP5Z1,ZYX,WDTC1,EFHD2,FRAT2,TNFAIP8L2,RHOG,WAS,TYMP,AKNA,ARHGAP30,LRP10
JDP2	134	JDP2_ARCHS4_PEARSON	33	300	0.0001732	0.00206	2.113	ARCHS4--Coexpression	COL1A1,LGMN,GMIP,RAPGEF1,NCF4,ITGB2,LGALS9,CTSZ,STK40,MGAT1,RELT,THEMIS2,CYBA,TTC7A,MVP,TRIM8,HCLS1,GRN,FAM214B,ZYX,NUCB1,LAMP1,FCGRT,MCL1,EFHD2,EMILIN2,AP1B1,RHOG,WAS,NPL,TYMP,LHFPL2,LRP10
HMG20A	135	HMG20A_ARCHS4_PEARSON	33	300	0.0001732	0.00206	2.113	ARCHS4--Coexpression	CLNS1A,HACD3,MSH6,NAE1,SUMO2,DHX9,CTSA,CYBA,KLHL23,PSIP1,MVP,TAF7,SMC3,ZNF146,ST13,ZNF138,TRIM8,NFIC,PAPOLG,ORC3,ORC2,EIF4G2,EFHD2,CEP170,MCM3,WASF1,PARP1,ATP6V0C,PTGES3,NR6A1,CBX5,CPSF6,LRP10
RUNX2	137	RUNX2_ARCHS4_PEARSON	33	300	0.0001732	0.00206	2.113	ARCHS4--Coexpression	SKAP2,HACD3,GMIP,NCF4,STK10,ARPC2,ITGB2,IFI16,MYO1G,LGALS9,TRIM22,CD33,RELT,THEMIS2,NR3C1,OSTF1,TTC7A,LPXN,IL7R,PTK2B,LYST,TET2,HCLS1,MCL1,GLIPR1,WAS,CXCR4,AKNA,STK4,ARHGAP30,CASP4,CASP1,H2AFY
ATF1	72	ATF1_K562_HG19	136	1833	0.0007184	0.00209	1.37	ENCODE--ChIP-seq	ZFYVE26,ATF6,SKAP2,ZNF273,IL20RB,EXOC6B,LARP4,LRSAM1,KCNC3,TMEM53,SH3BGRL3,IFT140,LRRC49,NIPA2,HIST2H2BF,MZT2B,CINP,TMF1,SRSF11,P2RY14,PSMC3,RIF1,PDCD7,ZNF680,TXLNA,SRSF4,SRSF5,SLC38A2,HPS5,MDM4,ACO2,NCK1,BECN1,ZNF626,TMEM41B,GCC1,TXNDC16,SNRPD2,ATP6V1E1,PAQR3,MFSD10,IFI27,CDC37,ERI1,CD33,IMMP1L,NAPA,PCNA,OS9,ZNF585B,RELT,RPA2,TTC1,SSU72,HIGD1A,RTN4,OST4,SUPT5H,BUD31,CREB1,RER1,POLD3,GK5,TMEM208,RBM39,SWT1,TAF7,DCAF4,ZSCAN32,PIH1D1,SARNP,ZNF155,ZNF394,CEP78,BTF3,UPF3B,FOSL1,EHD1,FIBP,ZNF138,WDR48,UBL3,ZNF121,GRN,AP5Z1,GPS2,WWOX,ZNF576,OXNAD1,TMEM179B,GTF2B,ZNF569,ZNF326,ZNF566,CSNK1G1,ENY2,KLC1,ORC3,WDTC1,ZNF540,CEP164,PTPN22,ZNF527,TAPT1,CHUK,ZNF519,MCM6,MCM2,SNRPB2,WASF1,P2RX1,ZMYND8,TIPIN,PDCD10,ANP32B,C2CD5,GLIPR1,GUK1,DGCR6L,ATP6V0B,SCNM1,GDPD1,MTX1,GBF1,NDUFA10,TRAPPC2B,ELMO1,RPS19BP1,ZCCHC9,TCTEX1D2,MARK3,CBX3,DIAPH1,DBT,PFDN5,MCRIP1
ZNF736	105	ZNF736	33	298	0.000153	0.00228	2.129	GTEx--Coexpression	SF1,FAM111A,ZNF518A,ZNF66,SRSF11,NKTR,MBD1,ATXN2L,ZNF439,SRSF5,INO80D,FBXO43,FUS,MDM4,MMS22L,UHRF2,DHX9,PCBP2,CEP192,TTC1,ZNF85,RBM25,RBM39,TRRAP,HNRNPD,CDK13,ORC2,ZNF783,ARGLU1,ZMYM2,LIG1,CPSF6,KDM3A
TBXT	107	TBXT	33	299	0.0001628	0.00228	2.121	GTEx--Coexpression	IL4I1,GPR15,ZNF492,IFNG-AS1,ATAD5,CENPM,ZNF695,ITGB7,GAPDH,E2F7,ZNF724,GNGT2,CCR8,CD48,PCNA,LPXN,ACOXL,EED,IRGM,GPR174,HELLS,ANGPTL6,MCM3,MCM2,MND1,SMIM3,RHOH,TYMS,NUSAP1,OGFRP1,LTA,OR2G6,USP18
ZNF75A	109	ZNF75A	33	299	0.0001628	0.00228	2.121	GTEx--Coexpression	MTERF2,ZNF251,KCNC3,ZNF518A,SRSF11,NEPRO,ZNF682,ZNF439,FUS,ZNF614,CCDC84,THUMPD3-AS1,ZNF585B,MZF1,KLHL22,RBM39,CDK13,SLC2A11,ZNF337,TPMT,PNISR,ZNF793,ZNF551,ZNF540,ZNF529,ZNF527,ZNF510,PAXIP1-AS1,ZNF814,C2CD5,TSC1,ACBD6,USP49
ZNF585B	110	ZNF585B	33	299	0.0001628	0.00228	2.121	GTEx--Coexpression	MTERF2,ZNF251,ZNF491,ZNF248,IFT140,ZNF214,ZNF439,KMT2A,ZNF626,ZNF614,ZFP14,KLHL22,TCTN1,SLC2A11,ZNF337,ZFP30,ZNF329,ZNF568,ZNF566,PNISR,KIAA1614,ZNF793,ZNF551,ZNF540,ZFP82,ZNF527,ZNF510,ZNF607,C2CD5,MAGEF1,ICA1L,ZNF354C,TSC1
ZNF283	111	ZNF283	33	299	0.0001628	0.00228	2.121	GTEx--Coexpression	ZEB1-AS1,KIAA1586,ZNF287,TYW3,FAM133B,ZNF491,SRSF10,ZNF420,ZNF891,BDP1,PRIMPOL,ZNF614,ZNF850,FBXO5,NAA15,ZNF155,ZNF146,LINC00630,ZNF337,ZNF573,ANKRD13C,ZFP30,ZNF568,ZNF566,BIVM,ZFP82,ZNF527,ZNF519,ZNF510,ZNF354C,UGDH-AS1,ZCCHC9,LRP12
TFEC	112	TFEC	33	299	0.0001628	0.00228	2.121	GTEx--Coexpression	LIPA,CACNA2D4,SKAP2,LTA4H,FERMT3,IL18BP,GMIP,PSMB8,FTL,TNFRSF14,ITGB2,IL27RA,TRIM22,CTSZ,CD33,THEMIS2,CYBA,CARD16,IL7R,ARPC1B,HCLS1,GRN,FCGRT,PSTPIP2,EMILIN2,CR1,NPL,TYMP,AKNA,TRPV2,ARHGAP30,CASP4,CASP1
GLMP	114	GLMP	33	300	0.0001732	0.00228	2.113	GTEx--Coexpression	OTUD6B-AS1,SH3BGRL3,FTL,ARPC4,SLC25A24,TRIM21,SCAPER,ALG1,CTSA,CTSZ,OS9,MGAT1,SLFN12,MIR4435-2HG,CAMTA1,OST4,RER1,MVP,CHST14,ARPC1B,GRN,AP5Z1,TMEM179B,MPDU1,CDK4,EMILIN2,FAM219A,SLC35A2,ZDHHC12,C1RL,CASP4,H2AFV,GMPR2
PLSCR1	116	PLSCR1	33	300	0.0001732	0.00228	2.113	GTEx--Coexpression	ATF6,SKAP2,FERMT3,IL18BP,PSMB8,IFI16,IFI35,TRIM21,TRIM22,TAGLN2,ERI1,CAP1,MGAT1,VMP1,CYBA,SLFN12,CARD16,MIR4435-2HG,DDX58,MVP,ARPC1B,TANK,LSM6,EMILIN2,PML,BTRC,NMI,GLIPR2,TYMP,TRPV2,CASP4,CASP1,STOM
TET2	117	TET2	33	300	0.0001732	0.00228	2.113	GTEx--Coexpression	HCP5,FERMT3,GMIP,IL1RAP,ARPC2,N4BP1,NBEAL2,DBNL,CD58,THEMIS2,OTULIN,OSTF1,DAPP1,LINC00954,BACH1,LINS1,ZNF394,LYST,NDE1,PLEKHF2,PTPN22,PSTPIP2,CR1,NMI,SRPK1,RHOG,CAPZA1,STK4,ARHGAP30,CASP4,CASP1,H2AFY,FCHSD1
IKZF4	118	IKZF4	33	300	0.0001732	0.00228	2.113	GTEx--Coexpression	LARP4,ZNF491,SNX13,SH3BGRL3,SCMH1,SMYD4,ZNF420,ARPC4,ARPC2,ZNF614,TAGLN2,NBEAL2,CSDE1,SYNC,ZNF585B,CAPN7,OSTF1,RERE,CAND2,TMEM201,GRN,NFIC,ZNF568,ZNF566,UBR3,ZNF527,TAPT1,ZNF510,DNAJB5,ZYG11B,ZDHHC12,CAPZA1,ZNF354C
BHLHE23	119	BHLHE23	33	300	0.0001732	0.00228	2.113	GTEx--Coexpression	IL4I1,GPR15,ZNF492,IFNG-AS1,ATAD5,ATAD2,CENPM,ZNF695,GAPDH,E2F7,ZNF850,ZNF724,TMPO,CCR8,CD48,PCNA,LPXN,HMGB2,EED,RRM2,GPR174,HELLS,ANGPTL6,MCM3,MCM2,MND1,TYMS,GINS2,NUSAP1,OGFRP1,LTA,OR2G6,USP18
ZNF484	120	ZNF484	33	300	0.0001732	0.00228	2.113	GTEx--Coexpression	ZEB1-AS1,KIAA1586,FAM133B,FSTL5,ZNF420,BDP1,TRIM46,ZNF614,SRGAP2B,TRAF3IP2-AS1,MICAL2,PSIP1,TRDMT1,ZNF155,UPF3B,LINC00630,ZNF337,ANKRD13C,ZFP30,ZNF568,ZNF566,KIAA1614,ZFP82,ZNF529,ZNF527,CEP170,ZNF519,ZNF510,ZNF738,C2CD5,NCR3LG1,ZNF354C,NRXN3
TGIF2	121	TGIF2	33	300	0.0001732	0.00228	2.113	GTEx--Coexpression	HCP5,IL4I1,TPRG1L,PSMB8,TNFRSF14,ITGB7,IFI16,ZNF850,MYO1G,IFI35,ATP6V1E1,TRIM22,TMPO,PCBP2,POLA2,GNGT2,CD48,RTN4,LPXN,HMGB2,EED,POLD3,GPR174,HNRNPD,M6PR,PTPN22,FAM219A,MCM3,RUNX3,RHOH,SUZ12,STK4,LTA
ZNF132	122	ZNF132	33	300	0.0001732	0.00228	2.113	GTEx--Coexpression	KIAA1586,ZNF287,ZNF491,ZNF248,ZNF214,NAE1,ZNF420,ZNF626,ZNF614,ZNF585B,HUWE1,PPP5C,SLC2A11,NBAS,ZNF337,ZNF576,ZNF573,ZFP30,ZNF569,ZNF568,ZNF566,BIVM,ZNF793,ZNF551,ORC3,IRAK1BP1,CNOT7,ZFP82,ZNF527,ZNF510,ZNF607,NME7,ZNF354C
VDR	43	VDR_23401126_CHIPSEQ_LCLANDTHP1_HUMAN	26	230	0.0005147	0.0029	2.179	Literature--ChIP-seq	PPFIBP2,LRSAM1,TNFRSF14,ITGB2,ME3,HNRNPA0,P4HB,NUBP1,N4BP2,PHGDH,DBNL,EXOSC7,RELT,TNFAIP1,RBM15,RBM47,AGPAT1,RNF5,PRKCH,GPT2,AKIRIN1,BCL2L1,ARNTL,EFNA5,RUBCN,PPP2R3A
HOXB4	45	HOXB4_20404135_CHIPCHIP_EML_MOUSE	108	1393	0.0005287	0.0029	1.437	Literature--ChIP-seq	LIPE,MYL6,SF1,SKAP2,PIP5K1B,LTA4H,MTERF2,HYOU1,MED16,NIPA2,MED28,FSTL5,FLNB,LIMS1,MSH6,TXLNA,SRSF5,FBXO46,NAE1,HPS5,SUMO2,IMPACT,ARL4A,BMP2K,NDUFB4,PLEKHB2,FBXO5,LGALS9,CDC34,ERI1,POLA2,CALR,USPL1,RSRC1,DHX16,PHGDH,STARD3NL,TAX1BP1,STK40,HUWE1,TTC1,MIB1,ESYT1,UBXN2A,CAPN7,OSTF1,RGS9,RTN4,NUP153,KLHL23,HOOK3,TNFAIP1,PLA2G4A,DDX54,UBE2R2,PLEC,DDX24,ATP2C1,PTK2B,TRDMT1,TTC19,POLE2,NAA15,HNRNPR,HNRNPD,CLTA,IMPA1,HCLS1,WWOX,PCGF6,GATB,OSTM1,NUCB1,OXNAD1,PAPOLG,MAD1L1,CSNK1G1,MPDU1,SYNJ2,CNOT7,CDK4,TADA3,PTPN22,METTL16,DNAJC5,MCM3,POLR2A,ASCC1,ZMYND8,SLC35B1,AP1B1,BLZF1,GLIPR1,TNFAIP8L2,GBF1,NUCKS1,RIPK1,CLSPN,ACBD6,POU2F1,CPSF6,TRPV2,TSGA10,LRP10,SLC2A6,DBP,KDM3A,GMPR2
MITF	47	MITF_21258399_CHIPSEQ_MELANOMA_HUMAN	346	5140	0.0006358	0.00337	1.234	Literature--ChIP-seq	PGAP2,IL4I1,ZFYVE26,CACNA2D4,FEZ1,SKAP2,TTYH2,CDCA4,PDGFA,HACD3,GRIN2A,PIP5K1B,GPR15,CADM2,LARP4,PPFIBP1,PPFIBP2,HYOU1,FERMT3,PIGT,MTMR14,QPRT,SNX13,TMEM53,NSUN4,MED28,PLSCR1,MED25,CINP,RAPGEF1,PICK1,FSTL3,GGA2,FLNB,SRSF10,P2RY14,MBD1,SNX24,NOC3L,LYRM2,CENPM,AGRN,CENPP,LIMS1,RIF1,PDCD6,IL1RAP,SLC9C1,STK10,SCMH1,SLC25A40,DGAT2,FBXO17,NEAT1,MSH6,ATXN2L,TXLNA,ANAPC4,FTL,ARL8B,INO80D,CREM,SOCS2,AMDHD2,TNFRSF14,SLC38A2,FUS,QKI,MDM4,MOXD1,SH2D4A,ITGB2,RMND1,APIP,SUMO3,ME3,HSP90AA1,ARL4A,TOP1,GAPDH,PPM1F,IFI16,D2HGDH,SLC25A24,HIP1R,KIAA0232,HNRNPAB,SLC25A38,PC,P4HB,PLEKHB2,IFI35,IL27RA,SNRPD2,BSG,FAM53C,ATP6V1E1,SCAPER,FBXO7,ARSA,RSAD1,ALG1,TMEM170B,SHTN1,THAP3,IFI27,NINJ2,KCTD17,DHX9,ZNF706,DYM,TSPAN3,KCNN3,RAB11FIP3,N4BP1,ARSB,STAT5A,MICAL2,MSRA,CALR,CALM1,NRP2,USPL1,CTSZ,PEPD,PTPRG,SPTLC3,MLX,PHGDH,DIRC3,DBNL,STARD3NL,TMEM150C,SUPT3H,TAX1BP1,TLCD1,STK40,NAPA,SERTAD1,MGAT1,CD58,RELT,EPS15,VMP1,PER3,KLHL5,OTULIN,SPC24,ICE2,IGF1R,CAPN7,RGS9,SSU72,DNAJB14,TTC7A,MZF1,PDS5A,RTN4,CNN3,ODF2L,KIF3B,CAMTA1,BCL9L,EEFSEC,KLHL22,CHCHD10,SUPT5H,GNB4,IL7R,LSM14A,COX20,RERE,UBE2Q1,RBM15,DDX54,SPIDR,UBE2R2,SETBP1,CRY1,RRBP1,ABHD17C,CLN8,ADD3,AGPAT3,CYTH3,TMEM201,TRA2B,PDLIM5,CYTH1,RBM39,EYA4,RNH1,FRMPD4,SMC3,BACH1,ELK4,AP1S1,PRKCH,MAML3,LINS1,ZNF394,CTBP2,CHST10,NUP88,BTF3,NAA50,STARD13,ST13,NFATC2,GP6,GPR137B,EHD1,FAM160A1,HNRNPD,CDKN1A,ARPC1B,CLTA,LYST,SLC6A4,TRIM8,TEAD4,ANXA2,TMEM177,ANGPTL6,GARS,GRN,NBAS,AHNAK,AP5Z1,PRUNE2,SLC17A5,GPAT3,NDE1,GATB,OSTM1,NMNAT1,NFIC,GTF2B,RIMS3,LAMP1,ZNF326,HMGN2,SNRNP35,STK32B,PNISR,TLE1,MAP2K2,ERH,SNRPF,SNRPC,MAD1L1,GLYR1,CBFB,UBR3,AEBP1,KLC1,KIAA0556,ANKRD10,PLTP,SLC15A4,FANCL,M6PR,SYNJ2,CDK4,RNF185,BCL2L1,PLEKHF2,WDR1,EFHD2,METTL16,LBR,CTDSPL,ZFP91,MCM2,CTNNAL1,CROCC,ZMYND8,GOLGA3,FRAT2,SLC35C2,AP1B1,RUNX3,INPP4B,PDCD10,SCAI,PTPRN2,ANP32B,FAF1,GBE1,SLC22A18,RALGPS1,CDV3,ATP6V0B,PRMT2,VWA8,B3GNT7,MIR17HG,ATP6V0C,ICA1L,IFI6,WAS,NPL,TYMS,LMNA,DISC1,NQO1,SCD5,GBF1,AP3D1,LHFPL2,NR6A1,COPG1,HADH,PDE8A,LIG1,KAZN,TSC1,PMEL,ZCCHC9,EFNA5,STK4,LPP,RIPK1,ATP6V1D,MARK3,ACBD6,CBX5,SMAD3,CBX3,TRPV2,DNAJC13,TSGA10,CRYL1,DBP,RUBCN,USP49,DCXR,ARAP2,H2AFV,SENP1,RBL1,LATS2,THRAP3,STOM,SH3YL1,HCN2
FOSL1	73	FOSL1_K562_HG19	64	773	0.001282	0.00339	1.544	ENCODE--ChIP-seq	MZT2B,NEAT1,FTL,PLEKHB2,LGALS1,FBXO5,MFSD10,TAGLN2,CCDC84,N4BP2,CTSA,NBEAL1,SUPT3H,TLCD1,STK40,SERTAD1,PERP,RELT,EPS15,CAPN1,SLFN12,RTN4,LPXN,CAMTA1,BCL9L,RBM25,PDPK1,RRM2,NAA16,NAA15,ZSCAN32,SDSL,NFATC2,FOSL1,TRIM8,ANXA2,AHNAK,GPAT3,NDE1,ZYX,TMEM179B,LAMP1,PLEKHJ1,LINC00271,CDK4,PSTPIP2,ZFP91,DPCD,CTNNAL1,CROCC,SLC35B1,RUNX3,EZR,GBE1,SLC22A18,DGCR6L,FAM184A,LMNA,RANBP1,HDLBP,TMEM144,CBX3,KDM3A,MCRIP1
GATA3	48	GATA3_24758297_CHIPSEQ_MCF7_HUMAN	137	1844	0.0006585	0.00343	1.372	Literature--ChIP-seq	ZNF281,SLBP,ZNF22,LTA4H,RSU1,EXOC6B,LARP4,HYOU1,KCNC3,SNX13,HSPB11,RMI1,PTGR1,SLC7A6,PSMA4,SAMD8,GSTP1,GGA2,SNX24,DGAT2,NEAT1,FBXO43,SOCS2,SLC38A2,KL,MDM4,ITGB1,SH2D4A,ITGB2,PTER,DNM1L,NT5C3A,ARL4A,ZNRF1,SLC25A24,DUT,PLEKHB2,BSG,FAM53C,SCAPER,SHTN1,THAP3,MED12L,PCBP2,TSPAN3,N4BP1,NBEAL2,POLA2,CALM1,CSDE1,STK40,TMPRSS3,CRIP1,PERP,CD58,HUWE1,ESYT1,IGF1R,CAPN1,ANKS6,PDS5A,KIF3B,BCL9L,RARRES2,KLHL23,LSM14A,HMGB2,RBM15,DDX58,PLEC,CYTH3,TRA2B,RRM2,TTC19,MAML3,CTBP2,ST3GAL2,BTF3,ZNF141,CPEB4,BTG2,CDKN1A,TRIM8,HELLS,ANXA2,ANXA3,TMEM177,GARS,GRAMD1C,AHNAK,CKB,WWOX,ATP8A1,LAMP1,ZNF566,TLE1,TPM3,IGFBP4,GPT2,AIP,FKBP4,KLC1,ORC2,TDRD12,SLC48A1,WDR1,CALCOCO2,EFHD2,CTDSPL,MCM3,CTNNAL1,SLC35A2,MND1,ZMYND8,PKD2L2,BTRC,DYNC2H1,SLC22A5,NMI,SRPK1,NQO1,AP3D1,HDLBP,MRFAP1,CIB2,NUCKS1,TBL1XR1,LPP,ACBD6,TRPV2,SLC2A3,DBT,PRTFDC1,KDM3A,MAPK9,HES4,SH3YL1
ZNF141	138	ZNF141_ARCHS4_PEARSON	32	298	0.000328	0.00368	2.057	ARCHS4--Coexpression	ZNF273,ZNF431,ZNF891,MMS22L,ZNF626,P4HB,ZNF850,ZDHHC5,BSG,ZFP14,CAPN1,ODF2L,RER1,ASB3,AP1S1,ZNF100,NMNAT1,NUCB1,LAMP1,MAP2K2,ZNF793,IRAK1BP1,WDR1,ZNF529,ZNF519,DNAJC5,ZNF738,ZNF829,ZNF814,PRPF19,HDLBP,LRP10
ZNF443	139	ZNF443_ARCHS4_PEARSON	32	298	0.000328	0.00368	2.057	ARCHS4--Coexpression	ZNF22,RMI1,LRRC49,RAPGEF1,ZNF518A,NAE1,ZNF649,SUMO2,MMS22L,ZNF614,SRGAP2B,N4BP2,SYNC,ZNF91,PDS5B,HMGB1,SMC3,HELLS,NUCB1,LAMP1,ORC3,ANKRD10,FANCL,CNOT7,WDR1,DNAJC5,ZNF730,ATP6V0C,NR6A1,ZNF354A,TBL1XR1,CBX5
ZNF587B	140	ZNF587B_ARCHS4_PEARSON	32	298	0.000328	0.00368	2.057	ARCHS4--Coexpression	MTMR14,SRSF10,ATAD5,RIF1,MSH6,ZNF431,INO80D,MDM4,ZNF649,MMS22L,ZNF850,TMEM41B,BSG,PSIP1,NAA15,ELK4,RARS,HELLS,ZNF121,ZNF358,NUCB1,ORC2,ANKRD10,FAM219A,POLR3G,ZNF814,ATP6V0C,NR6A1,CAPZA1,TBL1XR1,CBX5,THRAP3
MYBL1	141	MYBL1_ARCHS4_PEARSON	32	298	0.000328	0.00368	2.057	ARCHS4--Coexpression	ATAD2,STK10,ITGB1,ACTR2,E2F7,IL2RB,LGALS1,TMPO,MICAL2,KIF5B,BCL9L,SUPT5H,IL7R,CYTH1,RRM2,PRKDC,FOSL1,AHNAK,TPM3,MCL1,WDR1,EFHD2,ZFP91,UHMK1,AHCTF1,SUZ12,AKNA,STK4,SMAD3,DNAJC13,DIAPH1,ARHGAP30
ZNF518B	142	ZNF518B_ARCHS4_PEARSON	32	298	0.000328	0.00368	2.057	ARCHS4--Coexpression	ZNF518A,SRSF10,RIF1,TXLNA,INO80D,MMS22L,KIAA0232,TMEM41B,SRGAP2B,N4BP2,SYNC,MIB1,PPP1CA,TMEM263,CYBA,PDS5B,CREB1,NAA15,WDR48,ZNF117,NUCB1,MAP2K2,ANKRD10,CNOT7,CEP170,ATP6V0C,CAPZA1,TSC1,TBL1XR1,EFNA5,CBX5,THRAP3
FOXN2	143	FOXN2_ARCHS4_PEARSON	32	298	0.000328	0.00368	2.057	ARCHS4--Coexpression	SKAP2,INO80D,ACTR2,BSG,NCOA4,CD48,EPS15,NR3C1,DNAJB14,DAPP1,CREB1,RBM39,UFM1,BACH1,AP1S1,CPEB4,LYST,TET2,HCLS1,ZNF358,HIPK3,MAP2K2,MCL1,LBR,CR1,UHMK1,ATP6V0C,AP3D1,CAPZA1,TBL1XR1,STK4,ARHGAP30
SALL3	145	SALL3_ARCHS4_PEARSON	32	299	0.0003478	0.00368	2.049	ARCHS4--Coexpression	MMP16,JAM2,FABP5,NAE1,QKI,SUMO2,HSP90AA1,MMS22L,HNRNPA0,TRIM24,SRGAP2B,TMPO,TAGLN2,PTPRG,PHGDH,NAPA,KLHL23,PSIP1,HMGB1,MVP,SMC3,CTBP2,ARPC1B,HELLS,ZNF738,POLR3G,GINS2,NR6A1,NUSAP1,CBX5,POU2F1,PRTFDC1
ZNF770	146	ZNF770_ARCHS4_PEARSON	32	299	0.0003478	0.00368	2.049	ARCHS4--Coexpression	ZNF281,LARP4,RIF1,MSH6,NAE1,ZNF649,SUMO2,TMPO,TAGLN2,N4BP2,PTPRG,CYBA,KLHL23,PSIP1,HMGB1,MVP,NAA15,SMC3,ZNF146,NAA50,ZNF138,ARPC1B,RARS,HELLS,CNOT7,POLR3G,NFYB,PTGES3,NR6A1,CBX5,CPSF6,CBX3
ZNF319	147	ZNF319_ARCHS4_PEARSON	32	299	0.0003478	0.00368	2.049	ARCHS4--Coexpression	ABCA7,GLT1D1,GMIP,MED25,RAPGEF1,NCF4,STK10,ITGB2,PPM1F,LGALS9,N4BP1,NBEAL2,STK40,THEMIS2,CYBA,PTK2B,CYTH1,EHD1,RNF167,HCLS1,ZYX,MCL1,WDTC1,EFHD2,FRAT2,TSC22D4,RHOG,WAS,TYMP,AKNA,ARHGAP30,LRP10
SP110	148	SP110_ARCHS4_PEARSON	32	299	0.0003478	0.00368	2.049	ARCHS4--Coexpression	GLT1D1,GMIP,PSMB8,NCF4,STK10,ITGB2,IFI16,MYO1G,UBE2L6,IFI35,LGALS9,TRIM22,CD48,THEMIS2,OSTF1,CYBA,IL7R,PTK2B,CYTH1,HCLS1,EFHD2,CR1,NMI,GLIPR2,RHOG,RHOH,WAS,AKNA,STK4,ARHGAP30,CASP4,CASP1
ZNF12	149	ZNF12_ARCHS4_PEARSON	32	299	0.0003478	0.00368	2.049	ARCHS4--Coexpression	ZNF281,SH3BGRL3,ZNF518A,SRSF11,TAOK1,RIF1,NEPRO,ZNF680,KMT2A,UHRF2,ALG1,CEP192,NAPA,MIB1,PPP1CA,ICE2,TMEM263,DNAJB14,PDS5B,PDS5A,NAA15,RNH1,ELK4,ZNF146,ARPC1B,UBR3,ZNF510,ARGLU1,ATP6V0C,TBL1XR1,CBX3,TDRD3
ZBTB11	150	ZBTB11_ARCHS4_PEARSON	32	299	0.0003478	0.00368	2.049	ARCHS4--Coexpression	UQCRC1,SNX13,RIF1,BMP2K,BDP1,NDUFB4,CEP192,AKAP11,NR3C1,DNAJB14,PDS5A,NUP153,RBM15,CCDC186,ADD3,TRA2B,RBM39,ELK4,CDK13,LYST,UBL3,TET2,ZNF358,CUL3,MCL1,UHMK1,AHCTF1,VWA8,SUZ12,STK4,DIAPH1,NR2C2
ATF6B	152	ATF6B_ARCHS4_PEARSON	32	299	0.0003478	0.00368	2.049	ARCHS4--Coexpression	SF1,ABCA7,GMIP,MED25,RAPGEF1,NCF4,STK10,ATXN2L,TNFRSF14,ITGB2,PPM1F,MYO1G,LGALS9,NBEAL2,MGAT1,CYBA,HIGD1A,MVP,PTK2B,CYTH1,HCLS1,NMNAT1,ZYX,NUCB1,MAP2K2,WDTC1,EFHD2,PML,WAS,AKNA,ARHGAP30,LRP10
ZIC5	153	ZIC5_ARCHS4_PEARSON	32	300	0.0003687	0.00368	2.042	ARCHS4--Coexpression	ZNF281,MSH6,SMO,SUMO2,NDUFB4,HNRNPA0,HNRNPAB,SNRPD1,TRIM24,PTPRG,PHGDH,KLHL23,PSIP1,HMGB1,MVP,CTBP2,HNRNPD,HELLS,ERH,SNRPF,AKIRIN1,MCM3,ZNF738,POLR3G,PARP1,GINS2,NR6A1,CIB2,NUCKS1,TIMELESS,CBX5,POU2F1
NR1H3	156	NR1H3_ARCHS4_PEARSON	32	300	0.0003687	0.00368	2.042	ARCHS4--Coexpression	LIPA,IL4I1,FERMT3,LGMN,IL18BP,RAPGEF1,FTL,TNFRSF14,ACO1,ITGB2,LGALS9,CTSA,NRP2,CTSZ,FUOM,MGAT1,CYBA,GRN,NUCB1,CSF1,LAMP1,FCGRT,M6PR,GLMP,EMILIN2,AP1B1,LACC1,NPL,TYMP,LHFPL2,TRPV2,SLC2A6
BORCS8MEF2B	157	BORCS8MEF2B_ARCHS4_PEARSON	32	300	0.0003687	0.00368	2.042	ARCHS4--Coexpression	SF1,ABCA7,GLT1D1,GMIP,MED25,NCF4,STK10,TNFRSF14,ARPC4,ITGB2,MYO1G,LGALS9,TAGLN2,NBEAL2,CD48,STK40,CYBA,PTK2B,CYTH1,EHD1,RNF167,HCLS1,ZYX,WDTC1,EFHD2,FRAT2,TSC22D4,RHOG,WAS,AKNA,ARHGAP30,LRP10
MLX	158	MLX_ARCHS4_PEARSON	32	300	0.0003687	0.00368	2.042	ARCHS4--Coexpression	UQCRC1,CADM2,NIPA2,GMIP,PSMB8,TAOK1,FTL,TNFRSF14,ARPC4,QKI,ITGB2,SPR,IFI35,LGALS9,PEPD,AKAP11,MGAT1,CD58,PPP1CA,CYBA,PSIP1,RER1,TMEM179B,RIMS3,FCGRT,TPM3,EFHD2,GLIPR2,ATP6V0B,ZDHHC12,RHOG,TYMP
NR6A1	163	NR6A1_ARCHS4_PEARSON	32	300	0.0003687	0.00368	2.042	ARCHS4--Coexpression	ZNF281,PSMA4,SRSF10,MSH6,NAE1,SUMO2,MMS22L,TMEM41B,SNRPD1,ZNF90,PSMD14,KLHL23,PSIP1,HMGB1,NAA15,SMC3,HELLS,ZNF121,SNRPF,ORC3,FANCL,MCM3,ZNF738,POLR3G,ZMYND8,ZNF814,B3GNT7,GINS2,TBL1XR1,EFNA5,CBX5,THRAP3
ZNF148	123	ZNF148	32	298	0.000328	0.00392	2.057	GTEx--Coexpression	ZEB1-AS1,TYW3,SNX13,HSPB11,SRSF10,ZNF891,BDP1,PRIMPOL,CDC40,NBEAL1,RSRC1,MIB1,NR3C1,CAPN7,MMGT1,DNAJB14,SLFN12,HOOK3,LSM14A,CREB1,TRDMT1,ZNF155,TANK,ZNF573,PAPOLG,ZNF527,METTL16,AP1B1,ZNF354C,UGDH-AS1,DNAJC13,LATS2
ZNF14	125	ZNF14	32	298	0.000328	0.00392	2.057	GTEx--Coexpression	FAM133B,ZNF66,SLC25A40,ZNF439,KMT2E,KMT2A,ZNF420,UHRF2,PRIMPOL,ZNF626,ZNF614,ZNF585B,ZNF90,PDS5B,EED,CREB1,TRDMT1,ZSCAN32,ZNF155,CDK13,ZNF350,ZNF337,ZFP30,PAPOLG,ZNF329,ZNF551,ZFP82,ZNF527,ZNF519,ZNF510,C2CD5,ACBD6
ZNF605	126	ZNF605	32	298	0.000328	0.00392	2.057	GTEx--Coexpression	MTERF2,ZNF251,ZNF491,KCNC3,ZNF248,ZNF682,ARPC2,ZNF626,RSAD1,ZFP14,ZNF585B,ZNF91,ANKS6,MZF1,KLHL22,SLC2A11,ZNF337,ZFP30,ZNF566,PNISR,BIVM,KIAA1614,ZNF793,ZNF551,ZNF540,ZNF510,SPTBN4,ZNF814,C2CD5,RALGPS1,ICA1L,TSC1
ZNF221	128	ZNF221	32	299	0.0003478	0.00392	2.049	GTEx--Coexpression	KIAA1586,ZNF287,TYW3,FAM133B,SRSF10,ATAD5,ZNF695,ZNF420,BDP1,PRIMPOL,ZNF614,RECK,ZNF850,ZNF724,FBXO5,WDR76,ZNF155,PRKDC,LINC00630,ZNF337,ZNF573,ZFP30,ZNF568,ZNF566,BIVM,ZFP82,ZNF527,NCR3LG1,ZNF354C,UGDH-AS1,ZCCHC9,DNAJC13
KMT2A	130	KMT2A	32	299	0.0003478	0.00392	2.049	GTEx--Coexpression	ZNF251,ZNF248,SRSF11,NKTR,ZNF439,KMT2E,SMIM12,BDP1,UHRF2,GTF3C6,TXNDC16,ZFP14,MIB1,PER3,ANKS6,RBM25,ZNF337,ZFP30,PNISR,KIAA1614,ZNF793,ZNF540,ZNF519,ZNF510,TNRC6C,CROCC,ARGLU1,C2CD5,TSC1,POU2F1,CPSF6,NRXN3
ZNF675	131	ZNF675	32	299	0.0003478	0.00392	2.049	GTEx--Coexpression	PGAP2,SLBP,ZNF273,CDCA4,IL20RB,EZH2,PRR14L,ATAD5,CENPM,MMS22L,ARL4A,E2F7,ZNF726,ZNF724,BRIP1,PCNA,PERP,CCNE1,DAPP1,ZNF138,TCF20,HELLS,ZNF358,CSNK1G1,MCM2,MND1,SLC35F2,TYMS,GINS2,CAPZA1,NUSAP1,LIG1
ZNF544	132	ZNF544	32	299	0.0003478	0.00392	2.049	GTEx--Coexpression	PGAP2,SPINT2,EZH2,IFT140,PRR14L,MBD1,LIMS1,ZNF682,ATXN2L,ZNF439,FBXO43,FUS,BRIP1,SUGP2,ZNF585B,HUWE1,CCNE1,SUPT5H,TRRAP,TCF20,HELLS,ZNF329,TLE1,CSNK1G1,ZNF793,ZNF551,KIAA0556,IRAK1BP1,ZNF607,AP3D1,LIG1,CBX5
ZNF606	133	ZNF606	32	299	0.0003478	0.00392	2.049	GTEx--Coexpression	MTERF2,ZNF251,KCNC3,ZNF248,IFT140,ZNF518A,SRSF11,NKTR,ZNF682,ZNF439,SRSF5,THUMPD3-AS1,ZFP14,ZNF585B,MZF1,RBM25,RBM39,DICER1-AS1,CDK13,PNISR,ZNF793,ZNF551,KIAA0556,ZNF540,ZNF529,PAXIP1-AS1,ZNF607,ZNF814,C2CD5,TSC1,CPSF6,USP49
ZNF669	136	ZNF669	32	300	0.0003687	0.00392	2.042	GTEx--Coexpression	ZNF281,ZNF26,RMI1,NIPA2,SRSF10,ACTR2,ZNF850,GCC1,ZNF724,FBXO5,TRIM21,CDC40,ERI1,SLFN12,LPXN,NUP153,RBM15,POLD3,WDR76,ZNF155,PRKDC,TANK,TIGAR,GTF2B,SLC15A4,M6PR,LSM6,PTPN22,SNRPB2,NMI,SUZ12,STK4
ZNF101	137	ZNF101	32	300	0.0003687	0.00392	2.042	GTEx--Coexpression	FERMT3,GMIP,NCF4,STK10,ARPC4,ITGB2,MYO1G,IL27RA,RINL,TRIM21,CD33,THEMIS2,OSTF1,CYBA,ARPC1B,HCLS1,PTPN22,EFHD2,CR1,APOBR,FRAT2,NMI,SRPK1,TNFAIP8L2,RHOG,RHOH,WAS,CAPZA1,AKNA,STK4,ARHGAP30,CASP1
ZNF850	138	ZNF850	32	300	0.0003687	0.00392	2.042	GTEx--Coexpression	KIAA1586,ZNF26,GPR15,SRSF10,ATAD5,NOC3L,ZNF695,E2F7,ZNF724,FBXO5,TMPO,CD48,NUP153,EED,RTTN,WDR76,ZNF155,HELLS,LINC00630,ZNF573,M6PR,CDK4,MCM3,MCM6,MCM2,MND1,TIPIN,TYMS,SUZ12,NUSAP1,CBX3,LTA
ZNF205	139	ZNF205	32	300	0.0003687	0.00392	2.042	GTEx--Coexpression	CACNA2D4,SKAP2,FERMT3,MIR646HG,GMIP,FBXO17,SMO,BMP2K,CCNK,FAM53C,CDC40,ERI1,RELT,RPA2,THEMIS2,MZF1,RBM15,CBL,EHD1,AKIRIN1,M6PR,EIF4G3,PTPN22,KIAA0586,CROCC,WAS,MTX1,AKNA,RPS19BP1,STK4,USP37,NR2C2
CREBZF	143	CREBZF	32	300	0.0003687	0.00392	2.042	GTEx--Coexpression	SNF8,FAM111A,ZNF251,CINP,ZNF518A,GGA2,SRSF11,NKTR,ZNF439,ANAPC4,SRSF4,SRSF5,KMT2E,INO80D,KMT2A,MDM4,UHRF2,GTF3C6,TTC1,ODF2L,RBM25,RBM39,FIBP,HNRNPD,CDK13,PNISR,ANKRD10,ZNF783,ZNF514,ARGLU1,EMC7,CPSF6
ZNF66	144	ZNF66	32	300	0.0003687	0.00392	2.042	GTEx--Coexpression	ZNF26,GPR15,SRSF10,ATAD5,ZNF695,MSH6,E2F7,ZNF850,ZNF726,ZNF724,FBXO5,TMPO,TP53,CD48,PCNA,ZNF90,LPXN,NUP153,EED,RRM2,POLE2,WDR76,HNRNPD,HELLS,RFC1,MCM3,MCM2,TYMS,SUZ12,NUSAP1,LIG1,OGFRP1
NANOGP8	145	NANOGP8	32	300	0.0003687	0.00392	2.042	GTEx--Coexpression	MTERF2,FERMT3,ZNF491,GMIP,ZNF214,SMO,ITGB2,MYO1G,IL27RA,GNGT2,CD33,RELT,THEMIS2,OSTF1,CYBA,CYTH1,CDK13,FAM214B,BIVM,PTPN22,ZNF527,EFHD2,ZNF514,APOBR,DYNC2H1,RHOG,WAS,NPL,TSC1,STK4,ARHGAP30,SLC2A6
ZNF169	148	ZNF169	32	300	0.0003687	0.00392	2.042	GTEx--Coexpression	ALKBH6,ZEB1-AS1,ZNF248,MED28,SLC25A40,ZNF439,UHRF2,TRAF3IP2-AS1,ZFP14,DNAJB14,PDS5B,PSIP1,EED,PTK2B,TRDMT1,RNH1,GABRB2,ZNF337,PAPOLG,PNISR,ZNF783,ZNF540,ZFP82,ZNF529,ZNF519,ZNF738,SCAI,C2CD5,ELMO1,ACBD6,CPSF6,USP49
MEF2B	150	MEF2B	32	300	0.0003687	0.00392	2.042	GTEx--Coexpression	HCP5,FERMT3,GMIP,PSMB8,NCF4,STK10,ARPC4,ITGB7,MYO1G,IL27RA,RINL,TRIM21,GNGT2,CD48,THEMIS2,CYBA,CARD16,LPXN,LINC00954,ZNF394,ARPC1B,HCLS1,NDE1,PTPN22,APOBR,NMI,TNFAIP8L2,RHOG,RHOH,WAS,STK4,ARHGAP30
ZNF112	151	ZNF112	32	300	0.0003687	0.00392	2.042	GTEx--Coexpression	FAM133B,ZNF491,ZNF248,FSTL5,ZNF214,NAE1,ZNF420,ZNF626,ZNF614,MICAL2,ZNF585B,THEMIS2,OSTF1,ANKS6,PRKCH,ZNF337,ANKRD13C,ZFP30,ZNF568,ZNF566,BIVM,KIAA1614,ZNF551,ZFP82,ZNF527,ZNF519,ZNF510,C2CD5,NCR3LG1,ZNF354C,ARHGAP30,NRXN3
PPARG	49	PPARG_20887899_CHIPSEQ_3T3L1PREADIPOCYTE_MOUSE	212	3025	0.0008058	0.00406	1.289	Literature--ChIP-seq	LIPA,LIPE,SCP2,HES7,FAM133B,TTYH2,PIP5K1B,EXOC6B,MTMR14,TMEM53,IFT140,MZT2B,RAPGEF1,TRMT10A,NOC3L,PSMC5,FABP5,CENPP,SCMH1,DGAT2,NEAT1,SMO,FRMD8,SRSF4,SRSF5,KMT2E,CREM,AMDHD2,SLC38A6,SLC38A2,ARPC4,ACO1,TUBGCP3,ACO2,SH2D4A,ITGB2,RMND1,NENF,SPR,PMEPA1,BMP2K,TOP1,BDP1,BECN1,ZNRF1,D2HGDH,HNRNPA0,IL2RA,APLF,CCNK,TRIM24,ATP6V1E1,FBXO7,PAQR3,TMEM170B,CDC40,KCTD10,KCTD12,PCBP2,TSPAN3,N4BP2,N4BP1,ARSB,STAT5A,MYO5C,SUGP2,USPL1,CAP1,NCOA4,MRPS23,COMMD7,SUPT3H,IMMP1L,CSDE1,TAX1BP1,STX18,MGAT1,FILIP1L,VMP1,KLHL5,OTULIN,ESYT1,ICE2,PDS5A,ODF2L,LPXN,BCL9L,HOOK3,LSM14A,COX20,HMGB1,UBE2Q1,RBM15,DDX58,GFOD1,RBM47,CLN8,AGPAT1,ADD3,AGPAT3,MARVELD1,TRA2B,PTK2B,PDLIM5,RRM2,IRGM,SNTB2,BACH1,ELK4,RTTN,STARD13,AFAP1L2,FOSL1,EHD1,HNRNPD,BTG2,CDKN1A,LYST,TRIM8,UBL3,IMPA1,TEAD4,HELLS,ANXA1,ANXA2,ANXA3,TMEM177,HCLS1,ANGPTL2,GARS,GRN,NBAS,AHNAK,TANK,SLC17A5,GPAT3,CKB,BRD7,WWOX,GATB,ZYX,ANKRD13C,OXNAD1,CLSTN3,GTF2B,EDC4,ZFP36,FCGRT,SNRNP35,PNISR,IGFBP4,AIP,ARMCX1,SNRPC,MAD1L1,ENY2,PLTP,MCL1,SYNJ2,IRAK1BP1,LSM6,RNF185,BCL2L1,WDR1,ZFP82,LBR,TAPT1,RFC1,CEBPG,WASF1,RNF20,SEMA4F,MND1,P2RX5,ZMYND8,SLC35B1,PKD2L2,EDNRA,COG4,UHMK1,SLC22A5,TMCC1,GLIPR2,ZYG11B,FYTTD1,NPL,ARNTL,CST3,LMNA,NQO1,SCD5,LHFPL2,NR6A1,NDUFA10,C1RL,HADH,TSC1,TMEM135,TBL1XR1,EFNA5,LPP,CPSF6,CBX3,ABCD3,DBT,IFNG,THRAP3,TERF2IP,KDM3A,NR2C2,PDE6B,PPP2R2D
FOXP1	50	FOXP1_21924763_CHIPSEQ_HESC_HUMAN	243	3521	0.0008672	0.00423	1.268	Literature--ChIP-seq	ZFYVE26,HES7,FAM133B,MYL6,SKAP2,TPRG1L,HACD3,ZNF26,LTA4H,ABCA7,LARP4,COL1A1,MTMR14,GLT1D1,MED25,MMP16,RAPGEF1,ELOF1,GSTP1,FSTL3,FSTL5,PRR14L,NKTR,ATAD2,NOC3L,PSMC3,TAOK1,CENPM,LIMS1,NCF4,STK10,SLC25A40,SMO,ANAPC4,SRSF4,SLC27A4,KMT2E,PKMYT1,TNFRSF14,NAE1,SLC38A2,ARPC4,QKI,ACO1,TUBGCP3,ITGB1,FHL3,SPR,SUMO3,PMEPA1,ITGB7,HSP90AA1,ARL4A,BMP2K,TOP1,BECN1,PPM1F,PRIMPOL,ZNRF1,TRIM46,APLF,CCNK,TMEM41B,ZDHHC5,IFI35,LGALS1,SNRPD1,BSG,FAM53C,ATP6V1E1,TMPO,PAQR3,MFSD10,CDC37,TP53,MED12L,ZNF706,ERI1,CD19,N4BP2,N4BP1,CALM1,NRP2,USPL1,AP2A1,PTPRG,DHX16,MRPS23,SUPT3H,TLCD1,SYNC,PCNA,STX18,CCDC106,ZFP14,FILIP1L,RPA2,KIF26B,ESYT1,UBXN2A,IGF1R,RGS9,RGS6,MZF1,PDS5B,PDS5A,LPXN,BCL9L,OST4,CAV3,KLHL22,NUP153,SUPT5H,COX20,RBM25,HMGB2,TNFAIP1,SPIDR,RER1,GFOD1,SETBP1,AGPAT1,RNF5,AGPAT3,TMEM201,PDLIM5,TTC19,NAA15,RNH1,SMC3,ELK4,ZSCAN32,RTTN,PIH1D1,MAML3,ZNF394,PRKDC,NUP88,ST3GAL2,ZNF146,NAA50,FOSL1,FIBP,PPP5C,HNRNPD,WDR48,TRIM8,TCTN1,TEAD4,SLC2A11,TMEM177,GARS,ZNF358,AHNAK,TIMM9,GPS2,GPAT2,NDE1,HIPK3,ZNF576,HSPA1A,TPMT,TMEM179B,LAMP1,ZNF329,ZNF326,HMGN2,STK32B,PLEKHJ1,GPT2,ERH,FKBP4,CUL3,CUL1,AK3,ANKRD10,MPDU1,AKIRIN1,TADA3,EIF4G3,EIF4G2,COPS9,SYCP2,CEP164,ZNF527,CEP170,METTL16,LBR,ZFP91,POLR2A,ASCC1,APOBR,MND1,PML,KIAA0586,P2RX1,RUNDC1,FRAT2,BOLA3,TMCC1,AHCTF1,GYS1,ZMYM2,GUK1,SLC22A18,TSC22D4,ATP6V0B,PARP1,STRADB,ZDHHC12,RHOG,GDPD1,LMNA,SUZ12,RANBP1,MTX1,GBF1,STAC3,NR6A1,MRFAP1,CIB2,FAM186A,PDE8A,TSC1,TMEM135,TIMELESS,RELL2,RPS19BP1,EFNA5,FAM83E,ATP6V1D,DIAPH1,TP53I3,LRP12,DBP,DCXR,LATS2,THRAP3,LTA,GMPR2,USP18,TFPT,HCN2
CTCFL	76	CTCFL_K562_HG19	153	2154	0.002009	0.0048	1.307	ENCODE--ChIP-seq	PGAP2,FAM133B,MYL6,UQCRC1,SF1,CDCA4,ZNF22,FAM111A,KCNC3,NSUN4,GMIP,MZT2B,SLC7A6,MRPL57,SRSF10,NOC3L,PSMC5,RIF1,STK10,DGAT2,SRSF4,ARL8B,KMT2E,CREM,SOCS2,AMDHD2,NAE1,ACO1,SPR,ZNF649,ARL4A,PPM1F,PRIMPOL,BEND6,HNRNPAB,SLC25A38,ZDHHC5,UBE2L6,SNRPD1,TRIM24,FBXO7,PAQR3,RSAD1,CDC34,KCTD12,KCTD17,TP53,RRAD,ZNF706,PCBP2,N4BP2,N4BP1,CTSA,USPL1,CTSZ,DIRC3,NCOA4,SUPT3H,NAPA,PCNA,SERTAD1,RELT,PPP1CA,KLHL5,RGS9,DNAJB14,TTC7A,ANKS6,PDS5A,KLHL22,CHCHD10,HOOK3,CREB3,CREB1,PLEC,CBL,TMEM201,TRA2B,TMEM208,RBM39,TAF7,TRRAP,DAPK2,CTBP2,BLOC1S2,EHD1,FIBP,PPP5C,RARS,TEAD4,GRAMD1C,AP5Z1,BRD7,NDE1,GATB,NMNAT3,LPCAT4,AGBL3,NUCB1,LAMP1,ZNF326,PLEKHJ1,MAP2K2,IGFBP4,F2R,CBFB,ORC2,ANKRD10,ZNF783,SYNJ2,BCL2L1,SLC48A1,ZFP91,CEBPG,RUNDC1,POLR3G,SLC35B1,PKD2L2,AP1B1,BOLA3,EZR,ANP32B,SLC35F2,GLIPR2,ATP6V0B,PARP1,MIR17HG,FYTTD1,GDPD1,CXCR4,RANBP1,MPP6,NR6A1,XPOT,HDLBP,CIB2,C1RL,ZCCHC9,STK4,ACBD6,POU2F1,CPSF6,DIAPH1,TP53I3,DOCK6,DBP,RUBCN,DCXR,H2AFV,PRTFDC1,MAPK9,KANSL2,AQP11
TCF12	77	TCF12_A549_HG19	79	1012	0.002036	0.00481	1.448	ENCODE--ChIP-seq	IL4I1,ANKFY1,CLNS1A,TEX22,ZNF26,SNF8,PPFIBP1,LRRC49,ATAD5,NOC3L,PSMC5,CENPP,RIF1,FBXO17,FRMD8,ARL8B,AMDHD2,NXT1,RMND1,ACTR2,PC,ZNF614,GCC1,FBXO5,ALG1,ERI1,CALM1,PEPD,MLX,DBNL,STARD3NL,NAPA,ZFP14,RPA2,VMP1,OST4,RBM25,CREB3,POLD3,PDLIM5,RBM39,SWT1,TAF7,ASB3,ZNF394,SDSL,NUP88,PPP5C,WDR48,CLTA,RARS,GARS,ZNF595,ZNF350,GPS2,ZNF573,ANKRD13C,GTF2B,EDC4,ZNF566,CSNK1G1,ZNF783,M6PR,COPS9,MCM6,MCM2,SNRPB2,TIPIN,C2CD5,TSC22D4,STRADB,VWA8,NR6A1,ZNF354A,LPP,MARK3,DCXR,RBL1,THRAP3
FOXP2	78	FOXP2_PFSK1_HG19	18	152	0.002038	0.00481	2.297	ENCODE--ChIP-seq	MTMR14,RIF1,SLC25A40,SLC38A2,HSP90AA1,HNRNPAB,ESYT1,HMGB2,TNFAIP1,PDLIM5,PIH1D1,FIBP,CDK13,WDR48,CDK4,DGCR6L,TSC22D4,TMEM135
SREBF1	79	SREBF1_GM12878_HG19	87	1133	0.002047	0.00481	1.422	ENCODE--ChIP-seq	CLNS1A,SLBP,ZNF26,ZNF32,LARP4,MTMR14,CENPP,PDCD6,DGAT2,FBXO46,AMDHD2,ZNF420,FUS,ARPC4,DNM1L,NT5C3A,AAMP,DUT,APLF,ZDHHC5,FAM53C,TP53,ERI3,PCBP2,CTSA,PEPD,STX18,ZFP14,PSIP1,TNFAIP1,UBE2Q1,EED,DDX54,TMEM208,SWT1,ASB3,SMC3,RTTN,ZNF155,PRKDC,PRDX2,ST3GAL2,FOSL1,ZNF121,AP5Z1,GPS2,GATB,MORN2,NUCB1,ZNF337,ZNF571,ATP8A1,EDC4,LAMP1,ZNF569,BIVM,GPT2,CSNK1G1,ZNF551,ENY2,WDTC1,AKIRIN1,TADA3,DPCD,POLR2A,GOLGA3,FRAT2,BTRC,STRIP2,ZNF814,ATP6V0B,STRADB,SCNM1,ATP6V0C,TYMS,RANBP1,NR6A1,XPOT,ZNF354A,LIG1,TMEM135,DIAPH1,USP37,DBP,THRAP3,GMPR2,HES4
GATA2	80	GATA2_SHSY5Y_HG19	132	1836	0.002445	0.00546	1.325	ENCODE--ChIP-seq	PGAP2,KIAA1586,TFR2,ATF6,ZNF273,LARP4,PPFIBP1,PIGS,PIGT,APPL1,NIPA2,MZT2B,ELOF1,ZNF695,PDCD7,PDCD6,SLC25A40,ZNF433,CREM,MDM4,RMND1,APIP,SPR,DNM1L,HSP90AA1,NT5C3A,NDUFB4,ZNF626,ZNF850,TMEM41B,ZDHHC5,NUBP1,SNRPD2,SNRPD1,ZNF726,ATP6V1E1,RSAD1,TRAF3IP2-AS1,BRIP1,PCBP2,NBEAL1,CALM1,SUGP2,RSRC1,DIRC3,PCNA,ZFP14,ZNF585B,KIF26B,ESYT1,KIF5B,ZNF85,DNAJB14,ZNF91,CCDC152,RTN4,CCDC141,NUP153,SUPT5H,RERE,HMGB2,RBM15,DDX58,CREB1,ATP2C1,GK5,MARVELD1,NIPSNAP3B,RBM39,ASB3,SNTB2,RTTN,PIH1D1,MAML3,FTCDNL1,DICER1-AS1,ZNF146,NAA50,ZNF141,UPF3B,HNRNPD,CLTA,SLC6A4,ZNF121,GARS,GRN,TIMM9,ZNF100,GTF2H5,MORN2,AGBL3,ZNF576,CLSTN3,ZFP30,ZNF329,ZNF568,ZNF326,ZNF566,WDTC1,ZNF540,M6PR,IRAK1BP1,CNOT7,ZNF529,ZNF527,RFC1,ZNF510,SLC35A2,MND1,KIAA0586,RUNDC1,ZMYND8,BTRC,DYNC2H1,BLZF1,ZNF829,GNG11,LACC1,C2CD5,SEC61B,PARP1,NME7,ICA1L,IFI6,CAPZA1,ZNF354A,CPSF6,ABCD3,DBT,H2AFV,KDM3A,STOM
ZBTB7A	82	ZBTB7A_HEPG2_HG19	125	1735	0.002847	0.00616	1.328	ENCODE--ChIP-seq	LIPA,KIAA1586,TFR2,TEX22,SNF8,LGMN,LRSAM1,ZNF251,PIGT,PIGZ,SNX13,RMI1,GMIP,PSMA4,ZNF69,GGA2,FLNB,NKTR,TRMT10A,LIMS1,NEAT1,FTL,SLC38A2,ARPC4,NT5C3B,TOP1,KIAA0232,DMGDH,PAQR3,TRAF3IP2-AS1,FLYWCH2,PCBP1-AS1,RAB11FIP3,N4BP2,NBEAL1,ECHDC2,CALR,CALM1,SUGP2,MLX,DIRC3,STARD3NL,TMEM150C,SUPT3H,IMMP1L,STX18,PERP,MGAT1,RELT,KLHL5,CAPN7,CAPN1,RGS9,RTN4,CNN3,KIF3B,BCL9L,CHCHD10,KLHL23,COX20,TNFAIP1,UBE2Q1,UBE2R2,PTK2B,TMEM208,RRM2,NAA16,ASB3,TRRAP,HNRNPR,SMC3,AP1S1,MAML3,CHST10,CHST14,BTF3,HNRNPD,LYST,TEAD4,ZNF121,TMEM177,GARS,AHNAK,AP5Z1,SLC17A5,CKB,ZNF346,GTF2H5,NFIC,ZYX,ZNF337,ZFP30,F2R,AIP,MAD1L1,CUL3,WDTC1,CNOT7,BCL2L1,CEP170,DPCD,MND1,AP1B1,EZR,SRPK1,ANP32B,TSC22D4,STRADB,RHOG,TYMS,DISC1,RANBP1,LHFPL2,NR6A1,NDUFA10,CIB2,PDE8A,STK4,CBX3,TSGA10,USP49,RBL1,KDM3A,MAPK9,AQP11
RLF	164	RLF_ARCHS4_PEARSON	31	297	0.0006448	0.00619	1.993	ARCHS4--Coexpression	SNX13,TMF1,PRR14L,NKTR,PSMC5,TAOK1,RIF1,KMT2E,BDP1,CEP192,N4BP2,COL9A2,CAP1,CAPN1,ZNF91,OST4,NUP153,RBM15,BACH1,WDR48,ARPC1B,LYST,TET2,ZNF358,NUCB1,CSNK1G1,CEP170,AHCTF1,RHOH,USP37,KDM3A
TIGD7	165	TIGD7_ARCHS4_PEARSON	31	298	0.0006815	0.00619	1.985	ARCHS4--Coexpression	FEZ1,HACD3,ZNF518A,ANAPC4,NAE1,ZNF649,SUMO2,P4HB,PYURF,CAPN1,CYBA,PSMD14,CREB1,MVP,RRBP1,UFM1,TAF7,SMC3,ZNF138,WDR48,NUCB1,LAMP1,ZNF326,CNOT7,TIPIN,PRMT2,ATP6V0C,PTGES3,ZNF354C,CBX5,TERF2IP
ZNF226	166	ZNF226_ARCHS4_PEARSON	31	298	0.0006815	0.00619	1.985	ARCHS4--Coexpression	SF1,LRRC34,LRRC49,RAPGEF1,ATXN2L,SLC27A4,ZNF891,HNRNPAB,P4HB,ZDHHC5,CAPN1,BCL9L,UBE2Q1,CEP89,GTF2H5,ZYX,NUCB1,LAMP1,ZNF566,MAP2K2,GLYR1,ZNF793,WDR1,ZNF529,DNAJC5,ZNF738,ZNF829,PRPF19,HDLBP,DIAPH1,LRP10
ZBED6	168	ZBED6_ARCHS4_PEARSON	31	298	0.0006815	0.00619	1.985	ARCHS4--Coexpression	PPFIBP1,SNX13,TAOK1,KMT2A,SLC38A2,SUMO2,BDP1,NDUFB4,SNRPD2,CEP192,HUWE1,KIF5B,PDS5A,RBM15,TRRAP,ELK4,PRKDC,PAM,TET2,AHNAK,HIPK3,SNRPF,SNRPC,UBR3,UHMK1,AHCTF1,ATP6V0C,SCD5,LPP,DNAJC13,NR2C2
ZNF883	169	ZNF883_ARCHS4_PEARSON	31	298	0.0006815	0.00619	1.985	ARCHS4--Coexpression	FEZ1,HACD3,LRRC49,RAPGEF1,ZNF682,NAE1,SUMO2,TAGLN2,N4BP2,PTPRG,MGAT1,CYBA,ZNF91,KLHL23,PSIP1,HMGB1,MVP,ZNF138,ARPC1B,HELLS,NUCB1,LAMP1,ORC3,WDR1,EFHD2,ZNF738,POLR3G,NR6A1,TBL1XR1,CBX5,LRP10
ZNF134	170	ZNF134_ARCHS4_PEARSON	31	298	0.0006815	0.00619	1.985	ARCHS4--Coexpression	ZNF281,LARP4,SRSF10,MSH6,ZNF649,P4HB,ZNF850,N4BP2,PTPRG,ICE2,KLHL23,PSIP1,CREB1,MVP,TRA2B,TAF7,SMC3,ZNF146,ARPC1B,HELLS,NFIC,NUCB1,ZNF573,ZNF551,AKIRIN1,ZNF738,POLR3G,NR6A1,CBX5,POU2F1,CPSF6
CDC5L	171	CDC5L_ARCHS4_PEARSON	31	298	0.0006815	0.00619	1.985	ARCHS4--Coexpression	HES7,PDGFA,HIST2H2BF,ZNF66,ATAD5,ATAD2,NOC3L,RIF1,SLC38A6,TNFRSF14,TMPO,RSRC1,NAPA,CYBA,RBM15,NAA15,PRKDC,HELLS,ZNF121,SIAE,ZYX,NUCB1,PLEKHJ1,EFHD2,TSC22D4,ATP6V0C,RANBP1,CLSPN,POU2F1,DBP,MAPK9
ZNF616	172	ZNF616_ARCHS4_PEARSON	31	298	0.0006815	0.00619	1.985	ARCHS4--Coexpression	ZNF273,ZNF26,LRRC49,RAPGEF1,ZNF431,ZNF891,ZNF626,P4HB,ZNF850,ZDHHC5,ZFP14,ZNF90,ASB3,HELLS,ZNF350,ZNF100,NMNAT1,NUCB1,LAMP1,ZNF793,WDTC1,IRAK1BP1,WDR1,EFHD2,ZNF519,DNAJC5,ZNF738,ZNF829,ZNF814,PRPF19,LRP10
ZNF35	175	ZNF35_ARCHS4_PEARSON	31	299	0.0007201	0.00619	1.978	ARCHS4--Coexpression	ZNF281,HACD3,LARP4,PSMA4,NOC3L,NAE1,SUMO2,SNRPD1,N4BP2,PSMD14,KLHL23,MVP,NAA15,SMC3,SARNP,RARS,HELLS,TMEM177,HCLS1,NUCB1,SNRPF,WDTC1,EFHD2,POLR3G,SRPK1,TSC22D4,ATP6V0C,NR6A1,CBX5,LRP10,THRAP3
ZNF286B	176	ZNF286B_ARCHS4_PEARSON	31	299	0.0007201	0.00619	1.978	ARCHS4--Coexpression	SF1,ZNF492,LRRC49,ZNF66,ZNF431,ZNF891,MMS22L,ZNF626,P4HB,ZNF850,ZDHHC5,BSG,SRGAP2B,ZFP14,PDS5B,RER1,ZNF121,NUCB1,LAMP1,ZNF793,ANKRD10,IRAK1BP1,WDR1,DNAJC5,ZNF738,ZNF829,ZNF814,PRPF19,HDLBP,TBL1XR1,CBX5
E2F5	181	E2F5_ARCHS4_PEARSON	31	299	0.0007201	0.00619	1.978	ARCHS4--Coexpression	MSH6,ZNF431,MDM4,ZNF891,MMS22L,P4HB,ZNF850,TAGLN2,CD19,CTSA,NAPA,MGAT1,PSIP1,HMGB1,RER1,RNH1,ARPC1B,HELLS,GRN,NFIC,ZYX,NUCB1,LAMP1,ZNF793,FANCL,WDR1,ZNF738,NEIL3,HDLBP,CBX5,LRP10
HSF2	182	HSF2_ARCHS4_PEARSON	31	299	0.0007201	0.00619	1.978	ARCHS4--Coexpression	FEZ1,HACD3,LRRC49,RAPGEF1,KMT2E,NAE1,SUMO2,P4HB,TAGLN2,MGAT1,CAPN1,BCL9L,MVP,RRBP1,TAF7,SMC3,WDR48,ARPC1B,GRN,ZYX,NUCB1,LAMP1,CNOT7,WDR1,EFHD2,CEP170,WASF1,ZNF738,CBX5,LRP10,TERF2IP
PCGF6	183	PCGF6_ARCHS4_PEARSON	31	299	0.0007201	0.00619	1.978	ARCHS4--Coexpression	CLNS1A,SLBP,PSMA4,RAPGEF1,SRSF11,NAE1,SUMO2,FBXO5,TMPO,NBEAL2,PCNA,PSMD14,BCL9L,RERE,HMGB1,MVP,RRM2,TRIM8,HELLS,TIMM9,NUCB1,LAMP1,WDTC1,EFHD2,DNAJC5,MCM3,ZRANB3,RANBP1,GINS2,PTGES3,LRP10
RAG1	185	RAG1_ARCHS4_PEARSON	31	300	0.0007606	0.00619	1.971	ARCHS4--Coexpression	ZNF22,FAM111A,SLC7A6,SRSF10,ATAD2,MSH6,FUS,MDM4,ACTR2,UHRF2,IFI16,TMPO,CD1C,CD19,PCNA,MIB1,TTC7A,PDS5A,HMGB2,HMGB1,TRA2B,TRRAP,AEBP1,LBR,TAPT1,MCM6,P2RX5,NEIL3,TYMS,ABCD3,H2AFY
LIN28B	187	LIN28B_ARCHS4_PEARSON	31	300	0.0007606	0.00619	1.971	ARCHS4--Coexpression	ZNF281,HACD3,QPRT,PSMA4,MSH6,SMO,NAE1,SUMO2,HNRNPAB,SNRPD1,TRIM24,TMPO,PHGDH,KLHL23,PSIP1,MVP,SMC3,PRKDC,HNRNPD,HELLS,SNRPF,AKIRIN1,MCM3,ZNF738,POLR3G,PARP1,RANBP1,NR6A1,NUCKS1,CBX5,LRP10
RXRA	188	RXRA_ARCHS4_PEARSON	31	300	0.0007606	0.00619	1.971	ARCHS4--Coexpression	ABCA7,GLT1D1,GMIP,MED25,RAPGEF1,NCF4,STK10,ITGB2,LGALS9,NBEAL2,STK40,MGAT1,THEMIS2,CYBA,BCL9L,TRIM8,GRN,ZYX,NUCB1,FCGRT,MCL1,WDTC1,EFHD2,DNAJC5,FRAT2,WAS,TYMP,C1RL,AKNA,ARHGAP30,LRP10
E2F3	189	E2F3_ARCHS4_PEARSON	31	300	0.0007606	0.00619	1.971	ARCHS4--Coexpression	SF1,ATAD2,MSH6,PKMYT1,FUS,ACTR2,TOP1,HNRNPA0,HNRNPAB,TMPO,DHX9,PCNA,NUP153,RRM2,TRRAP,PRKDC,NAA50,HNRNPD,GLYR1,LBR,MCM3,MCM6,POLR3G,ANP32B,PRPF19,PARP1,TYMS,NUCKS1,TIMELESS,CBX3,DIAPH1
ZKSCAN2	190	ZKSCAN2_ARCHS4_PEARSON	31	300	0.0007606	0.00619	1.971	ARCHS4--Coexpression	HACD3,SH3BGRL3,PSMB8,TAOK1,MSH6,ARPC4,HNRNPA0,TXNDC16,TRIM24,TMPO,TAGLN2,DHX9,PTPRG,HUWE1,MIB1,OSTF1,CYBA,KLHL23,PSIP1,MVP,SMC3,PRKDC,ARPC1B,HELLS,EIF4G2,EFHD2,CEP170,GUK1,CBX5,POU2F1,USP49
ZNF133	191	ZNF133_ARCHS4_PEARSON	31	300	0.0007606	0.00619	1.971	ARCHS4--Coexpression	FEZ1,LRRC49,RAPGEF1,ZNF891,ACTR2,ZNF626,HNRNPAB,ZNF850,ZDHHC5,TAGLN2,ZFP14,TERB1,PDS5B,UBE2Q1,SNTB2,CEP89,NMNAT1,LAMP1,ZNF329,TPM3,GLYR1,ZNF793,MCL1,WDR1,ZNF829,PRPF19,ICA1L,SCD5,CBX5,DIAPH1,LRP10
ZNF514	194	ZNF514_ARCHS4_PEARSON	31	300	0.0007606	0.00619	1.971	ARCHS4--Coexpression	ZNF26,LRRC34,NKTR,ZNF431,MDM4,ZNF891,BDP1,P4HB,ZNF850,BSG,TAGLN2,NAPA,ZFP14,PPP1CA,CAPN1,ODF2L,GK5,ASB3,EHD1,SLC2A11,ZNF117,ZYX,RIMS2,ZNF566,PNISR,ZNF793,WDR1,ZNF529,ZNF519,ARGLU1,SCAI
ZNF510	196	ZNF510_ARCHS4_PEARSON	31	300	0.0007606	0.00619	1.971	ARCHS4--Coexpression	ANKFY1,SH3BGRL3,PRR14L,TAOK1,RIF1,QKI,TMPO,DHX9,CEP192,AKAP11,CSDE1,EPS15,HUWE1,MIB1,PDS5A,NUP153,TRRAP,PRKDC,TCF20,ATP8A1,UBR3,EIF4G2,CEP170,UHMK1,AHCTF1,ZYG11B,NUCKS1,DNAJC13,USP49,KDM3A,NR2C2
ZNF559	197	ZNF559_ARCHS4_PEARSON	31	300	0.0007606	0.00619	1.971	ARCHS4--Coexpression	LRRC49,ZNF431,SLC27A4,ZNF891,ZNF626,HNRNPAB,P4HB,ZDHHC5,BSG,CALR,ZFP14,ODF2L,BCL9L,DDX54,RRBP1,ASB3,AP1S1,NUCB1,LAMP1,ZNF568,GLYR1,ZNF793,ANKRD10,WDR1,DNAJC5,ZNF829,ZNF814,PRPF19,AP3D1,HDLBP,TBL1XR1
ZBTB7B	198	ZBTB7B_ARCHS4_PEARSON	31	300	0.0007606	0.00619	1.971	ARCHS4--Coexpression	ABCA7,GLT1D1,GMIP,MED25,RAPGEF1,NCF4,STK10,TNFRSF14,ITGB2,LGALS9,NBEAL2,DBNL,STK40,THEMIS2,CAPN1,CYBA,MVP,PTK2B,HCLS1,ZYX,NUCB1,MCL1,WDTC1,EFHD2,FRAT2,RHOG,WAS,TYMP,AKNA,ARHGAP30,LRP10
CHAMP1	199	CHAMP1_ARCHS4_PEARSON	31	300	0.0007606	0.00619	1.971	ARCHS4--Coexpression	SF1,ATAD2,ATXN2L,PKMYT1,FUS,TOP1,E2F7,HNRNPA0,HNRNPAB,TMPO,DHX9,PCBP2,PCNA,HUWE1,NUP153,LSM14A,TMEM201,RRM2,TRRAP,PRKDC,HNRNPD,TCF20,MCM3,MCM6,POLR2A,ANP32B,PRPF19,PARP1,PRMT2,TYMS,TIMELESS
ZNF827	200	ZNF827_ARCHS4_PEARSON	31	300	0.0007606	0.00619	1.971	ARCHS4--Coexpression	FERMT3,LRRC49,FTL,KMT2A,ARPC4,QKI,ITGB2,BDP1,TAGLN2,AKAP11,NCOA4,ZFP14,MGAT1,PPP1CA,OSTF1,CYBA,RBM25,RER1,RNH1,ARPC1B,HCLS1,GRN,FCGRT,EIF4G3,WDR1,EFHD2,GUK1,RHOG,TYMP,CBX5,POU2F1
ZNF358	152	ZNF358	31	297	0.0006448	0.00682	1.993	GTEx--Coexpression	CDCA4,ZNF32,EZH2,MZT2B,PRR14L,PSMC3,ARPC2,NENF,MMS22L,BMP2K,TOP1,SEC23B,CCNK,ZDHHC5,GCC1,TP53,DHX9,NBEAL2,COMMD7,KLHL22,KLHL23,COX20,CHST10,TCF20,CSNK1G1,COPS9,SRPK1,CAPZA1,LIG1,H2AFV,MCRIP1
ZNF439	154	ZNF439	31	298	0.0006815	0.00687	1.985	GTEx--Coexpression	ZNF251,ZNF248,SRSF11,NKTR,ZNF682,SRSF5,KMT2A,UHRF2,GTF3C6,ZFP14,ZNF585B,ANKS6,RBM25,RBM39,TRRAP,CDK13,ZNF337,EDC4,ZFP30,PNISR,ZNF793,ZNF551,ZNF540,PAXIP1-AS1,ZNF738,ZNF607,ARGLU1,C2CD5,TSC1,POU2F1,CPSF6
BAZ2A	156	BAZ2A	31	299	0.0007201	0.00687	1.978	GTEx--Coexpression	SF1,PIGX,ZNF518A,SRSF11,NKTR,MBD1,ATXN2L,MDM4,OCIAD1,ATP6V1E1,PCBP2,USPL1,DHX16,TTC1,TTC7A,HIGD1A,SUPT5H,RBM25,RBM39,TRRAP,CDK13,GTF2H5,EDC4,TSSK3,ORC2,COPS9,BOLA3,ZMYM2,GPBP1L1,NR6A1,SENP1
ZNF419	157	ZNF419	31	299	0.0007201	0.00687	1.978	GTEx--Coexpression	ZNF251,KCNC3,ZNF248,ZNF682,ZNF420,ZNF614,CCDC84,THUMPD3-AS1,ZFP14,ZNF585B,MZF1,KLHL22,DICER1-AS1,UPF3B,SLC2A11,ZNF337,ZNF566,PNISR,BIVM,ZNF793,ZNF551,ZNF540,ZFP82,ZNF529,ZNF510,PAXIP1-AS1,SPTBN4,ZNF814,ICA1L,TSC1,USP49
ZNF454	158	ZNF454	31	299	0.0007201	0.00687	1.978	GTEx--Coexpression	HCP5,TYW3,ZNF491,ZNF248,ZNF214,KMT2A,ITGB1,PRIMPOL,NBEAL2,ZNF585B,PPP1CA,TMEM263,DAPP1,GNB5,CYTH1,CEP89,ZNF337,ZNF329,ZNF568,ARMCX1,KIAA1614,ZNF793,IRAK1BP1,ZFP82,ZNF527,DYNC2H1,ZDHHC12,NME7,ZNF354C,UGDH-AS1,DIAPH1
ZNF727	160	ZNF727	31	299	0.0007201	0.00687	1.978	GTEx--Coexpression	ZNF251,ZNF491,ZNF248,PSMB8,SCMH1,KMT2A,ARPC2,ZNF626,GCC1,MIB1,PPP1CA,CAPN7,COX20,SETBP1,PRUNE2,ZNF568,ZNF566,ARMCX1,KIAA1614,ZNF793,MPDU1,ZNF540,ZNF527,ZNF514,TNRC6C,SRPK1,ZDHHC12,CAPZA1,ZNF354C,CPSF6,CD27-AS1
C11ORF95	161	C11ORF95	31	299	0.0007201	0.00687	1.978	GTEx--Coexpression	PGAP2,EZH2,ZNF251,ZNF214,FBXO17,ARPC2,ME3,NT5C3B,BMP2K,CCNK,TRAF3IP2-AS1,RAB11FIP3,N4BP1,NBEAL2,PPP1CA,OSTF1,DAPP1,KLHL23,GNB5,CLN8,CYTH1,ZNF358,ARMCX1,DMWD,PLEKHF2,SLC35A2,SRPK1,ZDHHC12,CAPZA1,H2AFY,CD27-AS1
ZNF782	162	ZNF782	31	299	0.0007201	0.00687	1.978	GTEx--Coexpression	ZNF518A,ZNF66,GGA2,SRSF11,MSH6,KMT2A,ZNF891,BDP1,UHRF2,CEP192,N4BP2,THUMPD3-AS1,ZNF85,ZNF90,RBM25,EED,NAA16,CDK13,ZNF100,ZNF337,ZNF573,ZFP30,FAM24B,ZNF793,ORC2,IRAK1BP1,CEP164,RFC1,PAXIP1-AS1,CPSF6,PPP2R2D
ZNF662	164	ZNF662	31	300	0.0007606	0.00687	1.971	GTEx--Coexpression	MTERF2,ZNF251,CINP,SRSF11,NKTR,FAM118B,SMO,ZNF439,ANAPC4,SRSF5,KMT2E,INO80D,KMT2A,MDM4,ACTR2,UHRF2,GTF3C6,CCDC167,RBM25,BUD31,RBM39,CDK13,PNISR,ZNF783,CTDSPL,ZNF514,CROCC,ARGLU1,EMC7,TSC1,CPSF6
ZNF347	165	ZNF347	31	300	0.0007606	0.00687	1.971	GTEx--Coexpression	ZEB1-AS1,TYW3,FAM133B,ZNF251,ZNF491,KMT2E,KMT2A,BDP1,UHRF2,PRIMPOL,ZNF614,ICE2,TRDMT1,CEP89,GRAMD1C,LINC00630,ZNF337,ZFP30,ZNF568,ZNF566,PNISR,KIAA1614,ZFP82,ZNF527,ZNF519,ZNF514,ZNF510,DGCR6L,ZNF354C,CPSF6,DNAJC13
IKZF5	166	IKZF5	31	300	0.0007606	0.00687	1.971	GTEx--Coexpression	SNF8,SRSF11,NKTR,RIF1,NEPRO,KMT2E,INO80D,KMT2A,MDM4,SMIM12,UHRF2,TXNDC16,ZNF706,ZFP14,OST4,RBM25,CCDC186,CLN8,RBM39,NAA16,ZNF138,PAPOLG,ZNF326,ZNF566,PNISR,ZNF529,ZNF510,PAXIP1-AS1,TSC1,POU2F1,CPSF6
ZNF620	167	ZNF620	31	300	0.0007606	0.00687	1.971	GTEx--Coexpression	ZEB1-AS1,TYW3,FAM133B,ZNF491,NEPRO,KMT2A,SMYD4,ZNF420,ZNF891,ARL4A,PRIMPOL,SLC25A38,ZNF614,RSRC1,MMGT1,TRDMT1,ZNF155,UPF3B,TIMM9,PCGF6,ZNF337,ZNF568,ZNF566,CNOT7,ZFP82,ZNF527,CHUK,ZNF510,ZNF354C,CDPF1,UGDH-AS1
ZBTB25	169	ZBTB25	31	300	0.0007606	0.00687	1.971	GTEx--Coexpression	ZEB1-AS1,FAM111A,MED28,GGA2,NKTR,ATAD5,MDM4,UHRF2,MYO1G,MFSD10,THUMPD3-AS1,CD48,ZFP14,ZNF90,LPXN,EED,RBM39,GPR174,ZNF141,ANGPTL6,HMGN2,PNISR,ANKRD10,ZNF783,ZNF514,RUNX3,ARGLU1,RHOH,LIG1,STK4,CPSF6
ZNF266	170	ZNF266	31	300	0.0007606	0.00687	1.971	GTEx--Coexpression	SF1,FAM111A,CINP,SRSF11,NKTR,LYRM2,ZNF439,ANAPC4,SRSF4,SRSF5,INO80D,TNFRSF14,MDM4,UHRF2,D2HGDH,TTC1,ODF2L,RBM25,RBM39,HNRNPD,CDK13,GTF2H5,PNISR,ZNF783,COPS9,SLC35C2,BOLA3,ARGLU1,EMC7,ATP6V1D,FCHSD1
CEBPD	171	CEBPD	31	300	0.0007606	0.00687	1.971	GTEx--Coexpression	OTUD6B-AS1,PLSCR1,SRSF4,NXT1,C1R,IFI16,PLEKHB2,CALM1,CCDC106,SERTAD3,SERTAD1,MGAT1,VMP1,PDPK1,SPIDR,DCTN1,AGPAT3,CDKN1A,HIPK3,ZFP36,IGFBP4,DNAJC5,PML,BTRC,RALGPS1,GDPD1,C1RL,ATP6V1D,LATS2,MAPK9,STOM
DR1	172	DR1	31	300	0.0007606	0.00687	1.971	GTEx--Coexpression	SLBP,CDCA4,EZH2,CENPP,ARPC2,ME3,NCK1,MMS22L,ARL4A,CCNK,ZDHHC5,GCC1,BRIP1,OTULIN,NUP153,CREB1,NAA15,BACH1,PRKDC,TCF20,ZNF358,CSNK1G1,PLEKHF2,KIAA0586,TIPIN,SRPK1,SLC35F2,SUZ12,CAPZA1,USP37,SENP1
ZNF888	173	ZNF888	31	300	0.0007606	0.00687	1.971	GTEx--Coexpression	ZNF26,NIPA2,ZNF66,ZNF69,SRSF10,SH2D4A,TOP1,E2F7,P4HB,ZNF724,FBXO5,TMPO,ALG1,N4BP2,PCNA,OS9,ZNF90,PDS5A,POLE2,WDR76,PRKDC,RARS,FAM24B,M6PR,CDK4,RFC1,MCM3,NEIL3,MIR17HG,COPG1,OGFRP1
NEUROG2	174	NEUROG2	31	300	0.0007606	0.00687	1.971	GTEx--Coexpression	IL4I1,GPR15,IFNG-AS1,ATAD5,CENPM,ZNF695,GAPDH,E2F7,ZNF724,FBXO5,TMPO,CCR8,CD48,PCNA,LPXN,PSIP1,EED,RRM2,GPR174,WDR76,HELLS,ANGPTL6,MCM2,MND1,PARP1,TYMS,GINS2,NUSAP1,LTA,OR2G6,USP18
ZFP28	177	ZFP28	31	300	0.0007606	0.00687	1.971	GTEx--Coexpression	MMP16,PSMB8,DNM1L,HNRNPAB,TRAF3IP2-AS1,NBEAL2,AKAP11,MLX,SUPT3H,PPP1CA,PSIP1,DCTN1,WDR48,GRN,TMEM179B,ZFP30,ZNF569,ZNF568,DMWD,ZNF793,MPDU1,ZNF540,ZNF529,SLC35A2,TNRC6C,ZNF607,ZDHHC12,ICA1L,MRFAP1,CASP4,H2AFY
SIX5	83	SIX5_H1HESC_HG19	86	1145	0.003817	0.00777	1.389	ENCODE--ChIP-seq	ZNF26,LTA4H,EXOC6B,ZNF32,LGMN,LRSAM1,BDH2,TRMT10A,PSMC5,PSMC3,FTL,FBXO46,ZNF420,ZNF649,DNM1L,AAMP,APLF,ZNF614,ZNF850,FAM53C,CDC40,TP53,ERI3,DYM,AP2A1,CSDE1,STK40,ZFP14,SERTAD3,MZF1,LPXN,NUP153,TNFAIP1,TMEM208,SWT1,RTTN,ZNF155,PRDX2,ST3GAL2,ZNF146,UBL3,ZNF358,ZNF350,WWOX,GATB,NUCB1,ZNF337,ZNF573,ZNF571,ZNF569,ZNF568,ZNF566,BIVM,GPT2,ERH,ZNF551,ENY2,WDTC1,M6PR,CALCOCO2,ZNF527,CEP170,ZFP91,WASF1,BTRC,ZNF829,PDCD10,ZRANB3,ZNF814,AHCTF1,PRPF19,ATP6V0B,STRADB,SCNM1,GPBP1L1,NR6A1,XPOT,ZNF354A,ZNF354C,TRAPPC2B,CBX3,DBP,RBL1,THRAP3,GMPR2,TFPT
TCF4	54	TCF4_23295773_CHIPSEQ_U87_HUMAN	240	3534	0.001911	0.00826	1.246	Literature--ChIP-seq	ALKBH6,ZNF287,SKAP2,CDCA4,IL20RB,GRIN2A,PIP5K1B,CADM2,EXOC6B,PPFIBP1,EZH2,LGMN,PIGT,SNX13,DLGAP2,RMI1,MMP16,RAPGEF1,FSTL5,FLNB,NKTR,ATRNL1,P2RY14,ATAD2,SNX24,FABP5,TAOK1,LIMS1,PDCD6,IL1RAP,STK10,SCMH1,SLC25A40,SLC9A9,SRSF4,ARL8B,INO80D,SOCS2,TNFRSF14,SMYD4,ACO2,MOXD1,SH2D4A,NENF,ARL4A,IL1RAPL1,TOP1,NDUFB4,E2F7,SLC25A24,BEND6,KIAA0232,APLF,CCNK,TMEM41B,GCC1,SCAPER,KCNQ3,MED12L,BRIP1,DYM,N4BP2,ARSB,MICAL2,NBEAL1,MSRA,MYO5C,CALM1,NRP2,ECM2,PEPD,PTPRG,RSRC1,HYAL4,DIRC3,CD33,ANO5,COMMD7,SUPT3H,IMMP1L,SYNC,STX18,CD58,EPS15,TTC1,MIB1,KLHL5,KIF26B,ESYT1,NR3C1,IGF1R,ZNF85,RGS6,TTC7A,ZNF90,ZNF91,ANKS6,MZF1,PSMD14,HIGD1A,PDS5A,CAMTA1,CAV3,KLHL23,HOOK3,GNB5,IL7R,RERE,ACOXL,RBM15,SPIDR,UBE2R2,SETBP1,RBM47,ADD3,GK5,SV2B,TRA2B,EYA4,UFM1,NAA16,NAA15,FRMPD4,DCAF4,RTTN,PRKCH,CTBP2,PRKDC,ST3GAL2,CEP78,STARD13,NFATC2,GP6,FAM160A1,CDK13,PAM,CPEB4,GABRB2,CLTA,TCF20,LYST,RARS,ANXA2,HCLS1,GARS,EXOC6,IVL,ZNF595,NBAS,PRUNE2,FAM214B,TANK,WWOX,MGMT,NDE1,GATB,NFIC,OXNAD1,ATP8A1,RIMS3,LAMP1,STK32B,BIVM,TLE1,GPT2,F2R,CACNB4,TSSK3,CSNK1G1,ZNF793,FAM27C,AK3,ORC3,SLC15A4,IRAK1BP1,RLN2,EIF4G3,SLC48A1,PSTPIP2,CEP170,METTL16,CR1,ZNF510,TTN,POLR2A,POLR2G,SEMA4F,MND1,CROCC,BTRC,DYNC2H1,COG4,AP1B1,RUNX3,INPP4B,EZR,STRIP2,ZRANB3,PTPRN2,SRPK1,ROBO2,AHCTF1,C2CD5,SLC35F2,FAF1,GBE1,ATP6V0B,PRMT2,VWA8,B3GNT7,ICA1L,GDPD1,CXCR4,GPBP1L1,DISC1,SUZ12,GBF1,NR6A1,COPG1,TMEM144,FAM186A,KAZN,TBL1XR1,COL4A1,ELMO1,AKNA,EFNA5,STK4,LPP,NLRP2,MARK3,LRP12,NETO1,RUBCN,ARAP2,SENP1,PFDN5,OR2G6,NRXN3,PPP2R3A
MEF2A	55	MEF2A_21415370_CHIPSEQ_HL1_MOUSE	62	759	0.002032	0.00862	1.521	Literature--ChIP-seq	HES7,ATF6,SLBP,LARP4,EZH2,NSUN4,MED28,ATAD2,ATXN2L,ARPC4,MDM4,ITGB1,SPR,ARL4A,OCIAD2,TMEM41B,NINJ2,DYM,RAB11FIP3,CALM1,NRP2,SUPT3H,KIF26B,CAPN1,DAPP1,CNN3,ADD3,RNF5,PDLIM1,MARVELD1,PDLIM5,SNTB2,SMC3,ST3GAL2,PAM,BTG2,TMEM177,ANGPTL6,EXOC6,HIPK3,ZFP36,ANKRD10,SRGAP2,TTN,ZRANB3,GBE1,DISC1,NQO1,GINS2,SCD5,GBF1,HDLBP,MRFAP1,NUCKS1,TSC1,TBL1XR1,COL4A1,LPP,LRP12,RBL1,KDM3A,TBRG1
SOX9	56	SOX9_24532713_CHIPSEQ_HFSC_MOUSE	96	1270	0.00205	0.00862	1.398	Literature--ChIP-seq	ANKFY1,PDGFA,IL20RB,GPR15,PPFIBP1,PPFIBP2,HYOU1,PIGT,HSPB11,SLC7A6,RAPGEF1,FLNB,AGRN,CENPP,IL1RAP,TPST2,SLC9A9,KMT2E,INO80D,ACO2,MOXD1,ME3,HSP90AA1,IMPACT,GTF3C6,TMEM170B,TAGLN2,MED12L,ERI3,N4BP2,MICAL2,MSRA,PTPRG,CSDE1,TAX1BP1,PERP,IGF1R,CAPN1,GPANK1,BCL9L,NUP153,RERE,RBM25,RBM15,PDPK1,AGPAT1,RNF5,PDLIM5,CYTH1,BACH1,PRKCH,DAPK2,CTBP2,ST3GAL2,ST13,ANXA2,AHNAK,WWOX,HSPA1A,OXNAD1,GTF2B,CACNB4,CBFB,CUL1,ANKRD10,SRGAP2,BCL2L1,METTL16,CTDSPL,DNAJC5,RNF20,TNRC6C,RUNDC1,ZMYND8,SLC35B1,EDNRA,EZR,RALGPS1,CDV3,PRMT2,ARNTL,LMNA,NFYB,PTGES3,LHFPL2,NDUFA10,HDLBP,TSC1,COL4A1,ELMO1,LPP,SLC2A6,H2AFV,LATS2,KDM3A,PPP2R3A
NFIC	86	NFIC_GM12878_HG19	80	1061	0.004563	0.00898	1.394	ENCODE--ChIP-seq	MYL6,CLNS1A,ZNF26,LARP4,FAM111A,IL18BP,PSMA4,SRSF10,SRSF11,ATAD5,NOC3L,PSMB8,LYRM2,RIF1,ARL8B,CREM,AMDHD2,ARPC4,HPS5,RMND1,GAPDH,AAMP,SLC25A38,IL2RB,TMEM41B,ATP6V1E1,ALG1,KCTD10,DYM,USPL1,GNGT2,RSRC1,DBNL,SLU7,NAPA,STX18,VMP1,SSU72,ATAD3B,SUPT5H,TNFAIP1,DDX58,BUD31,ATP2C1,TMEM208,UFM1,LINS1,RARS,ANGPTL6,TANK,GATB,ZNF576,TMEM179B,GTF2B,EDC4,ERH,ENY2,M6PR,LSM6,CNOT7,RNF185,EIF4G2,MCM3,SNRPB2,RUNX3,ZRANB3,NMI,GLIPR1,SEC61B,TSC22D4,WAS,GBF1,NDUFA10,MRFAP1,NUSAP1,ARHGAP30,DBT,SENP1,THRAP3,TERF2IP
ZNF263	87	ZNF263_K562_HG19	66	849	0.004677	0.00915	1.441	ENCODE--ChIP-seq	CACNA2D4,TFR2,PDGFA,LTA4H,FLNB,MBD1,SCMH1,SLC25A40,ATXN2L,ARL8B,KMT2E,SAC3D1,QKI,ITGB2,PRIMPOL,P4HB,TRIM21,TRAF3IP2-AS1,ARSB,AKAP11,DBNL,MRPS23,SYNC,CD58,KIF26B,IGF1R,CAPN1,RGS9,TTC7A,PDS5B,PDS5A,RTN4,LPXN,HMGB2,RER1,MAML3,PRDX2,EHD1,FIBP,CDK13,CDKN1A,RARS,GARS,ZNF595,AHNAK,GPAT3,ZYX,CUL3,CUL1,SYNJ2,EIF4G3,SLC48A1,ZFP91,P2RX1,ZMYND8,EZR,RALGPS1,TSC22D4,MIR17HG,CHRAC1,GINS2,MPP6,CLSPN,SMAD3,LRP12,DBP
SREBF2	58	SREBF2_21459322_CHIPSEQ_LIVER_MOUSE	70	886	0.002567	0.0104	1.467	Literature--ChIP-seq	HES7,MYL6,SF1,ABCA7,CHAF1B,GMIP,ATAD2,PDCD7,STK10,NEAT1,SMO,FRMD8,CREM,SLC38A2,SAC3D1,TUBGCP3,ITGB2,RMND1,SPR,ACTR2,HNRNPAB,SNRPD1,FBXO5,ARSA,CCDC84,DBNL,TLCD1,RPA2,MIB1,PPP1CA,KIF5B,DNAJB14,GPANK1,RTN4,PLEC,ELK4,EHD1,FIBP,CPEB4,IMPA1,RIMS2,LAMP1,PAPOLG,MAP2K2,AIP,ERH,GLYR1,ENY2,UBR3,ORC2,ANKRD10,FANCL,CDK4,EIF4G3,PLEKHF2,CALCOCO2,TST,CTNNAL1,PKD2L2,DYNC2H1,RUNX3,ARGLU1,TSC22D4,MRFAP1,COL4A1,LRP12,DOCK6,H2AFV,SENP1,FCHSD1
ZNF845	201	ZNF845_ARCHS4_PEARSON	30	297	0.001302	0.0105	1.921	ARCHS4--Coexpression	ZNF281,ZNF518A,PRR14L,SRSF10,NOC3L,RIF1,MSH6,NAE1,ZNF649,ZNF614,ZNF850,FBXO5,TMPO,RAB11FIP3,ICE2,AGPAT1,AGPAT3,NAA15,ZNF146,HELLS,ZNF121,ZNF358,NFIC,NUCB1,MAP2K2,FAM219A,DNAJC5,ATP6V0C,NR6A1,TBL1XR1
MTERF1	202	MTERF1_ARCHS4_PEARSON	30	297	0.001302	0.0105	1.921	ARCHS4--Coexpression	SF1,PSMA4,SRSF10,NAE1,MMS22L,P4HB,AP2A1,TTC1,CAPN1,HMGB1,RRBP1,NAA15,SARNP,TRIM8,HELLS,ZNF358,NUCB1,LAMP1,MAP2K2,AK6,ORC3,WDTC1,ZNF519,DNAJC5,PRPF19,ATP6V0C,AP3D1,HDLBP,TBL1XR1,LRP10
MYOD1	89	MYOD1_MYOCYTE_MM9	188	2784	0.005717	0.0105	1.238	ENCODE--ChIP-seq	FAM133B,SF1,TTYH2,PDGFA,FAM111A,PPFIBP1,PIGT,PIGZ,SH3BGRL3,APPL1,NSUN4,PICK1,SAMD8,GSTP1,GGA2,JAM2,SNX24,FABP5,SLC25A40,DGAT2,FBXO17,NEAT1,FAM118B,MSH6,TPST2,TXLNA,SLC9A9,ANAPC4,SRSF4,KMT2E,SMYD4,SLC38A2,OGN,ACO1,ACO2,ITGB1,SH2D4A,RMND1,FHL3,SMIM14,ARL4A,BMP2K,BECN1,PPM1F,PRIMPOL,D2HGDH,SLC25A24,HIP1R,DBNDD2,PLEKHB2,LGALS1,SNRPD2,EPHB2,TMEM170B,CDC34,ERI3,TSPAN3,N4BP2,ARSB,MICAL2,NBEAL2,CALM1,SUGP2,NRP2,CTSZ,PEPD,DHX16,STARD3NL,COMMD7,TLCD1,SYNC,NAPA,EXOSC7,PER3,ESYT1,IGF1R,CAPN7,CAPN1,DNAJB14,TTC7A,CCDC141,OST4,CAV3,CHCHD10,GNB5,LSM14A,PSIP1,HMGB1,PDLIM5,RBM39,UFM1,KATNBL1,NAA16,NAA15,BACH1,WDR76,LINS1,PRKDC,NAA50,STARD13,NFATC2,EHD1,CDK13,BTG2,TMEM182,UBL3,ANGPTL2,GARS,EXOC6,NBAS,AHNAK,SLC17A5,BRD7,WWOX,HIPK3,OSTM1,LPCAT4,AGBL3,TPMT,CLSTN3,ZFP36,LAMP1,HMGN2,TPM3,GPT2,ARMCX1,ENY2,CBFB,AK3,WDTC1,AKIRIN1,SYNJ2,IRAK1BP1,TADA3,RNF185,EIF4G2,PLEKHF2,SLC48A1,PSTPIP2,CHUK,DNAJC5,MCM2,DPCD,TTN,DNAJB5,WASF1,SLC35A2,P2RX5,POLR3G,UHMK1,BOLA3,EZR,ARGLU1,ZRANB3,SRPK1,TMCC1,C2CD5,FAF1,PRPF19,GYS1,ZMYM2,TSC22D4,ATP6V0B,VWA8,FYTTD1,GDPD1,CXCR4,RANBP1,STAC3,CAPZA1,PDE8A,CDPF1,TMEM135,TBL1XR1,AKNA,CPSF6,CRYL1,DOCK6,SLC2A6,DBP,H2AFY,ARAP2,H2AFV,LATS2,THRAP3,UACA,MCRIP1,PPP2R3A
ZNF800	203	ZNF800_ARCHS4_PEARSON	30	298	0.001371	0.0109	1.914	ARCHS4--Coexpression	TMF1,SMO,KMT2E,MDM4,MYO1G,TRIM22,PHGDH,NR3C1,DNAJB14,IL7R,CCDC186,DCTN1,AGPAT1,CYTH1,BACH1,GPR174,ELK4,PRKCH,ZNF394,LYST,TET2,ZNF358,OXNAD1,MCL1,PLEKHF2,UHMK1,RHOH,CXCR4,STK4,ARAP2
LIN54	204	LIN54_ARCHS4_PEARSON	30	298	0.001371	0.0109	1.914	ARCHS4--Coexpression	FAM111A,ATAD5,ATAD2,ZNF431,ZNF891,MMS22L,ZNF850,TMPO,MFSD10,BRIP1,CEP192,SPC24,PDS5B,RER1,NAA15,WDR76,CEP78,RNF167,ZNF358,NUCB1,ZNF527,NEIL3,CDV3,ATP6V0C,CAPZA1,NUSAP1,TBL1XR1,STK4,LRP10,RBL1
SMAD1	206	SMAD1_ARCHS4_PEARSON	30	299	0.001444	0.0109	1.907	ARCHS4--Coexpression	FEZ1,ZNF22,ABCA7,GMIP,JAM2,STK10,SOCS2,TNFRSF14,ITGB2,MYO1G,TSPAN3,KCNN3,NBEAL2,STARD3NL,MGAT1,ESYT1,CYBA,CNN3,PTK2B,CYTH1,HCLS1,NUCB1,CALCRL,MCL1,EFHD2,PRPF19,WAS,AKNA,ARHGAP30,LRP10
ZNF529	207	ZNF529_ARCHS4_PEARSON	30	299	0.001444	0.0109	1.907	ARCHS4--Coexpression	ZNF273,ZNF26,ZNF431,ZNF891,ZNF626,P4HB,ZNF850,ZDHHC5,BSG,ZFP14,CAPN1,ODF2L,RER1,PTGES3L,RRBP1,ASB3,TCTN1,NMNAT1,NUCB1,LAMP1,ZNF568,ZNF793,ZNF540,IRAK1BP1,WDR1,ZNF519,ZNF829,SCAI,PRPF19,HDLBP
JUNB	209	JUNB_ARCHS4_PEARSON	30	299	0.001444	0.0109	1.907	ARCHS4--Coexpression	SF1,ABCA7,GMIP,STK10,TNFRSF14,ITGB2,MYO1G,NBEAL2,RELT,CYBA,MVP,CYTH1,PRKCH,EHD1,BTG2,HCLS1,AP5Z1,OXNAD1,ZFP36,MCL1,EFHD2,GLIPR2,TSC22D4,RHOG,RHOH,WAS,CXCR4,TYMP,AKNA,ARHGAP30
FOXJ2	211	FOXJ2_ARCHS4_PEARSON	30	299	0.001444	0.0109	1.907	ARCHS4--Coexpression	SF1,ABCA7,FERMT3,GMIP,MED25,PSMA4,RAPGEF1,STK10,ATXN2L,ITGB2,SNRPD2,SNRPD1,TAGLN2,NBEAL2,NCOA4,STK40,BCL9L,CBL,CYTH1,PRKCH,ZYX,SNRPF,SNRPC,MCL1,WDTC1,EFHD2,WAS,AKNA,ARHGAP30,LRP10
NFATC2	213	NFATC2_ARCHS4_PEARSON	30	299	0.001444	0.0109	1.907	ARCHS4--Coexpression	FERMT3,GMIP,PSMB8,STK10,TNFRSF14,ITGB2,IFI16,IL2RB,MYO1G,TRIM22,STAT5A,NBEAL2,CD48,OSTF1,DAPP1,IL7R,PTK2B,CYTH1,GPR174,ELK4,PRKCH,ARPC1B,LYST,HCLS1,RHOH,WAS,CXCR4,AKNA,STK4,ARHGAP30
ZNF281	214	ZNF281_ARCHS4_PEARSON	30	299	0.001444	0.0109	1.907	ARCHS4--Coexpression	PSMA4,SRSF10,NOC3L,RIF1,MSH6,NAE1,SUMO2,SNRPD1,FBXO5,TMPO,PCNA,KLHL23,PSIP1,HMGB1,TRA2B,NAA15,SMC3,SARNP,CTBP2,HELLS,ZNF121,NUCB1,SNRPF,AKIRIN1,SNRPB2,ZNF738,POLR3G,NR6A1,NUCKS1,POU2F1
BATF3	215	BATF3_ARCHS4_PEARSON	30	300	0.00152	0.0109	1.9	ARCHS4--Coexpression	IL4I1,RNF212,KCNC3,PSMB8,IFI16,IL2RA,IL2RB,MYO1G,IFI35,LGALS9,TRIM21,CD1C,STAT5A,CTSZ,CD48,LPXN,CAND2,TMEM201,EHD1,ARPC1B,EMILIN2,PML,NMI,RHOG,TYMP,STK4,SLC2A6,HIST1H1B,IFNG,USP18
GFI1	216	GFI1_ARCHS4_PEARSON	30	300	0.00152	0.0109	1.9	ARCHS4--Coexpression	SF1,FERMT3,GMIP,NCF4,STK10,ITGB2,ACTR2,IL2RB,P4HB,MYO1G,LGALS9,MFSD10,STAT5A,NBEAL2,COL9A2,CALR,RELT,CYBA,TTC7A,PTK2B,CYTH1,LYST,HCLS1,MCL1,WAS,AKNA,STK4,DIAPH1,ARHGAP30,H2AFY
POU5F1B	217	POU5F1B_ARCHS4_PEARSON	30	300	0.00152	0.0109	1.9	ARCHS4--Coexpression	ZNF281,FAM133B,PDGFA,PSMA4,SUMO2,GTF3C6,NDUFB4,SNRPD2,SNRPD1,PSIP1,HMGB1,TRA2B,SARNP,CTBP2,HELLS,ERH,SNRPF,SNRPC,ENY2,AKIRIN1,LSM6,COPS9,SNRPB2,MND1,ZNF738,POLR3G,BOLA3,NR6A1,NUCKS1,POU2F1
NR3C1	218	NR3C1_ARCHS4_PEARSON	30	300	0.00152	0.0109	1.9	ARCHS4--Coexpression	GPR15,STK10,ARL8B,SUMO2,ACTR2,IFI16,MYO1G,TRIM22,CD48,CD58,LPXN,IL7R,PTK2B,CYTH1,BACH1,PRDX2,EHD1,BTG2,HCLS1,AHNAK,HIPK3,SNRPF,MCL1,PLEKHF2,UHMK1,GLIPR1,RHOH,STK4,SLC2A6,CASP1
NFE2L2	219	NFE2L2_ARCHS4_PEARSON	30	300	0.00152	0.0109	1.9	ARCHS4--Coexpression	LGMN,PLSCR1,FTL,C1R,CTSA,CTSZ,PERP,MGAT1,NR3C1,KLHL23,PSIP1,RBM47,BACH1,GPR137B,CDKN1A,ANXA1,ANXA2,GRN,TANK,ZFP36,LAMP1,FCGRT,SNRPF,EMILIN2,EZR,LACC1,PARP1,NPL,LHFPL2,STOM
CEBPZ	220	CEBPZ_ARCHS4_PEARSON	30	300	0.00152	0.0109	1.9	ARCHS4--Coexpression	ZNF281,LARP4,PSMA4,SRSF10,NOC3L,RIF1,MSH6,NAE1,SUMO2,SNRPD1,PSIP1,HMGB1,NAA15,SMC3,BTF3,NAA50,RARS,HELLS,SNRPF,RFC1,MCM3,SNRPB2,POLR3G,SRPK1,PARP1,PTGES3,NR6A1,CLSPN,CBX3,LRP10
RARA	221	RARA_ARCHS4_PEARSON	30	300	0.00152	0.0109	1.9	ARCHS4--Coexpression	ABCA7,GLT1D1,GMIP,MED25,NCF4,STK10,TNFRSF14,ITGB2,PPM1F,LGALS9,TAGLN2,NBEAL2,STK40,THEMIS2,CYBA,MVP,PTK2B,CYTH1,HCLS1,ZYX,MCL1,WDTC1,EFHD2,FRAT2,RHOG,WAS,TYMP,AKNA,ARHGAP30,LRP10
MTF1	222	MTF1_ARCHS4_PEARSON	30	300	0.00152	0.0109	1.9	ARCHS4--Coexpression	IL4I1,GMIP,PLSCR1,RAPGEF1,STK10,ARL8B,ITGB2,MYO1G,PLEKHB2,IFI35,LGALS9,N4BP1,CTSZ,CD48,MGAT1,BACH1,EHD1,GRN,MCL1,PSTPIP2,EMILIN2,CR1,LACC1,GLIPR1,RHOG,NPL,TYMP,LHFPL2,SLC2A6,CASP1
ZNF232	224	ZNF232_ARCHS4_PEARSON	30	300	0.00152	0.0109	1.9	ARCHS4--Coexpression	PSMA4,MRPL57,SUMO2,GTF3C6,NDUFB4,SNRPD2,SNRPD1,IMMP1L,EXOSC7,RPP21,PSMD14,COX20,HMGB1,SARNP,HELLS,NUCB1,LAMP1,SNRPF,SNRPC,ENY2,WDTC1,COPS9,POLR2G,SNRPB2,MND1,ZNF738,POLR3G,BOLA3,GINS2,NR6A1
BCL6	225	BCL6_ARCHS4_PEARSON	30	300	0.00152	0.0109	1.9	ARCHS4--Coexpression	ABCA7,GLT1D1,GMIP,MED25,NCF4,STK10,ITGB2,NBEAL2,STK40,RELT,THEMIS2,PTK2B,CYTH1,HCLS1,ZYX,ZFP36,FCGRT,MCL1,WDTC1,EFHD2,CR1,FRAT2,GLIPR2,TSC22D4,RHOG,WAS,TYMP,AKNA,ARHGAP30,LRP10
ZNF415	226	ZNF415_ARCHS4_PEARSON	30	300	0.00152	0.0109	1.9	ARCHS4--Coexpression	KIAA1586,FEZ1,SF1,LRRC49,RAPGEF1,ACTR2,ZNF626,P4HB,ZDHHC5,TAGLN2,CALR,ESYT1,CAPN1,CYBA,NUCB1,RIMS2,LAMP1,ZNF568,GLYR1,ZNF793,MCL1,SLC48A1,WDR1,EFHD2,DNAJC5,AP1B1,PRPF19,HDLBP,DIAPH1,LRP10
VEZF1	228	VEZF1_ARCHS4_PEARSON	30	300	0.00152	0.0109	1.9	ARCHS4--Coexpression	TAOK1,FTL,KMT2A,QKI,SUMO2,HSP90AA1,EPHB2,TMPO,CSDE1,FUOM,MIB1,PPP1CA,KIF5B,CYBA,CREB1,RER1,UBE2R2,PTK2B,RNH1,ARPC1B,EIF4G2,CEP170,ZNF738,GUK1,RANBP1,RPS19BP1,CBX5,POU2F1,KDM3A,PPP2R3A
TET1	62	TET1_21451524_CHIPSEQ_MESC_MOUSE	112	1535	0.002996	0.0115	1.346	Literature--ChIP-seq	SCP2,HES7,MYL6,SF1,SKAP2,PDGFA,PIP5K1B,ABCA7,LRSAM1,PIGX,DLGAP2,MMP16,CINP,SRSF10,CENPM,STK10,FBXO17,NEAT1,SMO,SLC27A4,TNFRSF14,RMND1,ME3,NT5C3A,BECN1,PRIMPOL,AAMP,BEND6,HIP1R,SLC25A38,ZDHHC5,UBE2L6,FBXO5,EPHB2,TMPO,ARSA,MFSD10,KCNN3,STAT5A,CTSA,MYO5C,MLX,CCR8,DBNL,TLCD1,STK40,PCNA,SERTAD1,RPA2,MIB1,PPP1CA,RTN4,EEFSEC,CHCHD10,SUPT5H,GNB5,UBE2Q1,NDUFS2,PLEC,CLN8,AGPAT1,CAND2,TTC19,TAF7,ASB3,SDSL,FOSL1,EHD1,FIBP,WDR48,SLC6A4,TRIM8,UBL3,IMPA1,NBAS,AHNAK,GPAT2,F12,CLSTN3,EDC4,RIMS3,ZFP30,HMGN2,PLEKHJ1,AEBP1,MPDU1,LSM6,CDK4,BCL2L1,CALCOCO2,DPCD,CROCC,RUNDC1,AP1B1,INPP4B,STRIP2,GNG11,ZDHHC12,RHOH,LMNA,GPBP1L1,PTGES3,STAC3,AP3D1,RPS19BP1,ZCCHC9,TCTEX1D2,CLSPN,CPSF6,LRP12,TERF2IP,HCN2
ZNF639	179	ZNF639	30	297	0.001302	0.0116	1.921	GTEx--Coexpression	PGAP2,TYW3,FAM133B,RSU1,SCMH1,NEPRO,ITGB1,ZNF649,PRIMPOL,KCTD10,CSDE1,MIB1,UBXN2A,CAPN7,MMGT1,LSM14A,SETBP1,PCGF6,OSTM1,ZNF568,ENY2,ZNF527,AP1B1,NME7,CHRAC1,NFYB,ZNF354C,LPP,DNAJC13,LATS2
ZNF572	180	ZNF572	30	297	0.001302	0.0116	1.921	GTEx--Coexpression	ZEB1-AS1,KIAA1586,TYW3,ZNF518A,ZNF214,PDCD7,MSH6,ZNF891,PRIMPOL,ZNF850,CEP192,SUPT3H,MIB1,ICE2,SMC3,RTTN,CHST14,LINC00630,ZNF573,IRAK1BP1,WDR1,ZNF527,METTL16,RFC1,ATP6V0C,SUZ12,ZNF354C,UGDH-AS1,ZCCHC9,DNAJC13
SETDB2	181	SETDB2	30	298	0.001371	0.0118	1.914	GTEx--Coexpression	SF1,FAM111A,ZNF518A,GGA2,SRSF11,NKTR,MBD1,MSH6,ANAPC4,MDM4,UHRF2,ZNF850,PCBP2,CEP192,USPL1,DHX16,ZNF85,ZNF90,RTN4,RBM39,SMC3,CDK13,ORC2,IRAK1BP1,COPS9,FAM219A,ZMYM2,GPBP1L1,SUZ12,LIG1
ZBTB26	182	ZBTB26	30	298	0.001371	0.0118	1.914	GTEx--Coexpression	ZEB1-AS1,TYW3,ZNF248,MED28,ZNF518A,SRSF11,PDCD7,SCMH1,MSH6,ANAPC4,ZNF891,ZNF614,CEP192,THUMPD3-AS1,SUPT3H,ZNF585B,ICE2,LSM14A,CDK13,ZFP30,PNISR,ANKRD10,ZNF783,IRAK1BP1,ZNF527,ZNF514,ZNF607,ATP6V0C,ZNF354C,CPSF6
ZNF280D	184	ZNF280D	30	298	0.001371	0.0118	1.914	GTEx--Coexpression	MTERF2,ZNF251,ZNF491,ZNF214,ANAPC4,ARPC2,NRP2,ZFP14,MIB1,PPP1CA,ICE2,CAPN7,OSTF1,COX20,HMGB1,SETBP1,MARVELD1,ZNF568,PNISR,ARMCX1,MAD1L1,ANKRD10,MPDU1,ZNF527,ZNF514,SRPK1,CAPZA1,ZNF354C,CPSF6,CD27-AS1
ZNF177	186	ZNF177	30	299	0.001444	0.0118	1.907	GTEx--Coexpression	ZNF251,ZNF248,LRRC49,ZNF518A,ARPC2,BECN1,HNRNPAB,SUGP2,MLX,ZNF585B,PPP1CA,GNB5,PSIP1,DDX54,AGPAT1,WDR48,ZNF569,PNISR,ZNF793,ZNF540,CEP164,ZNF529,SLC35A2,TNRC6C,ZNF607,C2CD5,ICA1L,FAM184A,TSC1,DIAPH1
ZNF214	188	ZNF214	30	299	0.001444	0.0118	1.907	GTEx--Coexpression	KIAA1586,TYW3,ZNF491,MSH6,SLC38A6,PRIMPOL,ZNF626,RECK,NBEAL2,SUPT3H,ZNF585B,ICE2,TMEM263,OSTF1,CYTH1,CHST14,CEP89,TCTN1,ZNF568,ARMCX1,IRAK1BP1,ZFP82,ZNF527,ZNF514,DYNC2H1,NME7,ZNF354C,UGDH-AS1,DNAJC13,H2AFY
ZBTB1	189	ZBTB1	30	299	0.001444	0.0118	1.907	GTEx--Coexpression	ZNF26,FAM111A,NOC3L,UHRF2,PRIMPOL,IFI16,DUT,ZNF850,FBXO5,TRIM22,TMPO,NAPA,ICE2,NR3C1,ZNF90,PDS5A,LSM14A,EED,CREB1,TRA2B,RBM39,ELK4,HNRNPD,CDK13,CBFB,DNAJC5,ANP32B,ATP6V0C,ZCCHC9,DNAJC13
NFE2L3	191	NFE2L3	30	299	0.001444	0.0118	1.907	GTEx--Coexpression	HCP5,CDCA4,PRR14L,PSMB8,MDM4,NT5C3B,ZNF726,TP53,ERI3,N4BP1,NBEAL2,OTULIN,CCDC186,AGPAT1,CYTH1,MAML3,LINS1,ZNF121,TET2,ZNF358,AP5Z1,GTF2H5,DMWD,PLEKHF2,SRPK1,SLC35F2,ZDHHC12,CAPZA1,MRFAP1,RIPK1
ZNF354C	192	ZNF354C	30	299	0.001444	0.0118	1.907	GTEx--Coexpression	TYW3,FAM133B,ZNF491,ZNF214,RIF1,ZNF420,ITGB1,BDP1,PRIMPOL,ZNF614,RECK,CAPN7,TRDMT1,CEP89,LINC00630,PCGF6,ZNF337,ANKRD13C,ZFP30,ZNF568,ZNF566,BIVM,KIAA1614,ZNF527,ZNF510,AP1B1,ATP6V0B,UGDH-AS1,DNAJC13,LATS2
ARID3B	193	ARID3B	30	299	0.001444	0.0118	1.907	GTEx--Coexpression	FERMT3,GMIP,STK10,AMDHD2,MYO1G,CCNK,RINL,FAM53C,GNGT2,RELT,THEMIS2,GPANK1,RBM15,UBE2R2,CBL,ZNF394,EHD1,TMPO-AS1,SLC15A4,PTPN22,EFHD2,APOBR,RUNX3,SRPK1,RHOG,RHOH,WAS,MTX1,STK4,ARHGAP30
NFIL3	197	NFIL3	30	300	0.00152	0.0118	1.9	GTEx--Coexpression	PLSCR1,PIGA,LIMS1,IL1RAP,NXT1,ERI1,SERTAD3,SERTAD1,RELT,VMP1,RBM15,SPIDR,BACH1,ZNF394,CDKN1A,TANK,ZYX,GTF2B,ZFP36,SLC15A4,MCL1,EMILIN2,BTRC,MAGEF1,RALGPS1,CBX5,SLC2A3,CASP4,LATS2,STOM
ETV3L	198	ETV3L	30	300	0.00152	0.0118	1.9	GTEx--Coexpression	IL4I1,GPR15,ATAD5,CENPM,ZNF695,GAPDH,E2F7,MYO1G,SNRPD1,ZNF724,CCR8,CD48,PCNA,TMPRSS3,LPXN,PSIP1,EED,GPR174,HELLS,ANGPTL6,ERH,MCM2,MND1,PARP1,TYMS,GINS2,NUSAP1,LTA,OR2G6,USP18
ZBTB4	200	ZBTB4	30	300	0.00152	0.0118	1.9	GTEx--Coexpression	EZH2,ZNF251,ZNF248,NIPA2,KMT2A,ARPC2,CCNK,GCC1,NRP2,MLX,ZNF585B,PPP1CA,KLHL23,COX20,PRUNE2,OXNAD1,PNISR,ARMCX1,KIAA1614,DMWD,MPDU1,ZNF514,SLC35A2,TNRC6C,SLC35B1,SRPK1,ZDHHC12,CAPZA1,DIAPH1,CD27-AS1
PURA	201	PURA	30	300	0.00152	0.0118	1.9	GTEx--Coexpression	ZNF287,TYW3,FAM133B,SRSF10,ITGB1,ZNF649,BECN1,PRIMPOL,ZNF614,RSRC1,CSDE1,SYNC,UBXN2A,CAPN7,MMGT1,NAA15,MSANTD3,ZNF146,LINC00630,PCGF6,OSTM1,ZNF573,ZNF568,ZNF527,METTL16,FYTTD1,CHRAC1,ZNF354C,DNAJC13,LRP12
ZNF420	202	ZNF420	30	300	0.00152	0.0118	1.9	GTEx--Coexpression	KIAA1586,FAM133B,FSTL5,RIF1,ZNF891,ZNF614,MICAL2,RSRC1,IMMP1L,UPF3B,ZNF337,ZNF576,ANKRD13C,ZFP30,ZNF329,ZNF569,ZNF568,ZNF566,ORC3,CNOT7,ZFP82,ZNF527,ZNF519,ZNF510,RNF20,ZNF607,TMCC1,ZYG11B,ZNF354C,NRXN3
ZNF471	205	ZNF471	30	300	0.00152	0.0118	1.9	GTEx--Coexpression	ZNF251,ZNF248,ZNF214,KMT2A,ARPC2,MLX,ZFP14,ZNF585B,PPP1CA,COX20,ZNF568,PNISR,ARMCX1,KIAA1614,ZNF793,MPDU1,ZNF540,ZNF529,ZNF514,SLC35A2,TNRC6C,ZNF607,ZDHHC12,ICA1L,CAPZA1,TSC1,CPSF6,DIAPH1,H2AFY,CD27-AS1
ZNF197	207	ZNF197	30	300	0.00152	0.0118	1.9	GTEx--Coexpression	FAM133B,RIF1,NEPRO,NAE1,ZNF420,FHL3,ZNF614,CSDE1,SYNC,UBXN2A,CAPN7,EYA4,ZNF146,PCGF6,ANKRD13C,ZFP30,ZNF568,ZNF566,UBR3,ORC3,CNOT7,ZNF527,ZNF510,ZRANB3,ZYG11B,FYTTD1,ZNF354C,TRAPPC2B,THRAP3,KANSL2
WT1	63	WT1_20215353_CHIPCHIP_NEPHRONPROGENITOR_MOUSE	106	1450	0.003516	0.0132	1.349	Literature--ChIP-seq	SKAP2,TTYH2,PDGFA,GRIN2A,LARP6,PPFIBP1,TMEM53,SH3BGRL3,RMI1,SRSF10,STK10,MSH6,ATXN2L,SMO,SOCS2,SLC38A2,FUS,ITGB1,RMND1,PTER,BMP2K,TOP1,TRIM46,HIP1R,DBNDD2,LGALS1,CCDC84,RRAD,CALM1,USPL1,AP2A1,PEPD,PTPRG,PHGDH,SYNC,SERTAD1,MGAT1,EPS15,MIB1,ESYT1,IGF1R,CAPN1,CNN3,KLHL23,GNB4,PSIP1,EED,UBE2R2,PLEC,ADD3,AGPAT3,MARVELD1,RBM39,EYA4,NAA15,PRKCH,CTBP2,PPP5C,HNRNPD,BTG2,CDKN1A,TRIM8,UBL3,HELLS,EXOC6,SIAE,LPCAT4,NFIC,ZYX,RIMS2,ZFP36,TLE1,TPM3,CSNK1G1,CBFB,AK3,AEBP1,ORC3,WDTC1,WDR1,DNAJB5,SRPK1,GKAP1,ANP32B,ROBO2,SLC35F2,FAF1,ZMYM2,PARP1,RHOG,FYTTD1,LMNA,STAC3,HDLBP,TBL1XR1,TIMELESS,EFNA5,LPP,POU2F1,SMAD3,CBX3,DBP,HIST1H1C,KDM3A,MAPK9,AQP11
PRDM16	64	PRDM16_22522345_CHIPCHIP_PALATEMESENCHYMAL_MOUSE	14	112	0.003703	0.0136	2.443	Literature--ChIP-seq	SLC9C1,RAB11FIP3,NR3C1,PSMD14,ADD3,SARNP,CEP78,CACNB4,MAD1L1,CSNK1G1,BAG1,CTNNAL1,ROBO2,C1RL
FOXA1	92	FOXA1_ECC1_HG19	34	395	0.008345	0.0144	1.61	ENCODE--ChIP-seq	TPRG1L,MTMR14,ELOF1,DGAT2,FUS,ARPC4,UHRF2,DUT,FAM53C,TP53,AP2A1,CCNE1,HMGB2,PSIP1,TNFAIP1,EED,SMC3,PIH1D1,MAML3,PRKDC,PRDX2,WDR48,TANK,ATP8A1,AKIRIN1,SYNJ2,TADA3,FRAT2,SLC35C2,ATP6V0C,NR6A1,EFNA5,LRP10,DBP
ELK3	65	ELK3_25401928_CHIPSEQ_HUVEC_HUMAN	132	1866	0.004098	0.0148	1.302	Literature--ChIP-seq	MYL6,FEZ1,ATF6,TPRG1L,ABCA7,HYOU1,FERMT3,TMEM53,HSPB11,SH3BGRL3,NSUN4,IFT140,NIPA2,SLC7A6,GSTP1,FLNB,SRSF11,TAOK1,AGRN,NCF4,NEAT1,ATXN2L,TXLNA,FRMD8,SRSF4,FTL,INO80D,TNFRSF14,SLC38A2,FUS,ARPC4,BMP2K,GAPDH,PPM1F,ZNRF1,D2HGDH,SLC25A38,DBNDD2,PC,UBE2L6,ALG1,CDC34,TAGLN2,TP53,DHX9,CD19,PCBP2,N4BP2,MICAL2,ECHDC2,NRP2,CTSZ,STK40,CRIP1,SERTAD3,SERTAD1,ZNF585B,RELT,ESYT1,CAPN1,SSU72,ATAD3B,SLFN12,CCNE1,CNN3,CAMTA1,BCL9L,COX20,RBM15,NDUFS2,PLEC,MVP,AGPAT1,ATP2C1,CBL,TMEM201,MARVELD1,CYTH1,RRM2,RNH1,HNRNPR,BACH1,ELK4,MAML3,BLOC1S2,ST3GAL2,FOSL1,EHD1,PPP5C,CDKN1A,ARPC1B,TRIM8,TEAD4,EXOC6,AHNAK,HIPK3,NMNAT1,ZFP36,ZNF329,TLE1,IGFBP4,KLC1,PLTP,MPDU1,MCL1,WDTC1,WDR1,EFHD2,ZFP91,ZMYND8,BTRC,ZRANB3,AHCTF1,GUK1,SLC22A18,TSC22D4,RHOG,SCNM1,B3GNT7,WAS,NPL,CST3,LMNA,AKNA,RPS19BP1,EFNA5,CLSPN,DOCK6,DBP,CASP4,THRAP3,PFDN5
ZNF654	229	ZNF654_ARCHS4_PEARSON	29	297	0.002544	0.0179	1.85	ARCHS4--Coexpression	SNX13,MZT2B,TMF1,ZNF518A,RIF1,KMT2E,BDP1,HNRNPAB,BSG,ERI1,N4BP2,SUPT3H,EPS15,ZNF91,CREB1,ATP2C1,SWT1,TAF7,NFATC2,ZNF138,ZNF358,MAP2K2,UHMK1,BLZF1,PRPF19,ATP6V0C,FYTTD1,TBL1XR1,KDM3A
ZNF121	231	ZNF121_ARCHS4_PEARSON	29	297	0.002544	0.0179	1.85	ARCHS4--Coexpression	ZNF26,ATAD5,RIF1,ZNF431,NAE1,MDM4,ZNF891,MMS22L,P4HB,ZNF850,TMEM41B,SNRPD1,BSG,NAPA,NAA15,ASB3,HELLS,NUCB1,LAMP1,WDTC1,DNAJC5,ZNF738,POLR3G,ZNF814,ATP6V0C,NR6A1,TBL1XR1,CBX5,LRP10
MBD4	94	MBD4_HEPG2_HG19	116	1672	0.01086	0.0181	1.275	ENCODE--ChIP-seq	KIAA1586,TYW3,FAM133B,MYL6,CLNS1A,ATF6,SKAP2,LTA4H,LARP4,LRSAM1,MED28,TMF1,ELOF1,ZNF518A,ZNF69,GGA2,ATAD2,NOC3L,PSMC5,PSMC3,CENPP,SLC25A40,MSH6,SRSF5,INO80D,NAE1,FUS,HPS5,TUBGCP3,RMND1,TOP1,GAPDH,BECN1,AAMP,SEC23B,PLEKHB2,NUBP1,SNRPD1,BSG,FBXO5,RSAD1,ALG1,BRIP1,PCBP2,CTSA,NBEAL1,CALM1,SUGP2,USPL1,MLX,NCOA4,SUPT3H,CSDE1,PCNA,STX18,VMP1,ICE2,PDS5A,RTN4,KIF3B,LPXN,HMGB2,EED,CREB1,DCTN1,TMEM208,TTC19,RTTN,FTCDNL1,ZNF394,HNRNPD,WDR48,ZNF121,TMEM177,GARS,NBAS,TIMM9,ZNF337,ANKRD13C,TMEM179B,GTF2B,EDC4,SNRNP35,PNISR,AIP,SNRPF,ENY2,ORC2,MPDU1,FANCL,CDK4,EIF4G2,RFC1,MCM3,POLR2A,SNRPB2,KIAA0586,SLC35C2,BOLA3,C2CD5,FAF1,SCNM1,RANBP1,COPG1,NDUFA10,PDE8A,TMEM135,TIMELESS,STK4,ACBD6,DIAPH1,DCXR,RBL1,TERF2IP,TFPT,KANSL2
PDX1	68	PDX1_19855005_CHIPCHIP_MIN6_MOUSE	46	555	0.00519	0.0181	1.545	Literature--ChIP-seq	SKAP2,SLBP,PIGZ,PSMB8,LIMS1,CASC1,FUS,APIP,NT5C3A,AAMP,CTSA,STK40,PCNA,HUWE1,MMGT1,TNFAIP1,DDX54,RNF5,CYTH3,TMEM208,PRKDC,NUP88,GRN,OXNAD1,CLSTN3,IGFBP4,ERH,CSNK1G1,ENY2,M6PR,TST,POLR2A,WASF1,ZMYND8,BLZF1,PDCD10,GUK1,TNFAIP8L2,NME7,CXCR4,COPG1,NUCKS1,NUSAP1,CBX5,CRYL1,DBT
TIGD4	232	TIGD4_ARCHS4_PEARSON	29	298	0.00267	0.0184	1.843	ARCHS4--Coexpression	HACD3,RMI1,LRRC49,JAM2,CASC1,NAE1,SUMO2,TSPAN3,N4BP2,MGAT1,CYBA,CNN3,MVP,KATNBL1,HELLS,MORN2,NUCB1,LAMP1,FANCL,WDR1,DPCD,ZNF738,DYNC2H1,MAATS1,EFNA5,TCTEX1D2,CBX5,TDRD3,LRP10
ZNF879	233	ZNF879_ARCHS4_PEARSON	29	298	0.00267	0.0184	1.843	ARCHS4--Coexpression	SF1,ZNF32,HYOU1,ZNF695,ATXN2L,SLC27A4,ZNF891,ZNF626,HNRNPAB,P4HB,BSG,CALR,SUPT3H,CAPN1,RRBP1,DCAF4,ZNF141,NUCB1,ZNF540,FANCL,ZFP82,ZNF529,ZNF510,ZNF829,PRPF19,ICA1L,AP3D1,HDLBP,USP49
ZNF140	234	ZNF140_ARCHS4_PEARSON	29	298	0.00267	0.0184	1.843	ARCHS4--Coexpression	SF1,ZNF22,SLC27A4,ZNF891,ZNF626,HNRNPAB,P4HB,CALR,AP2A1,CAPN1,BCL9L,DDX54,RRBP1,TAF7,ASB3,ZNF141,TRIM8,NUCB1,LAMP1,MAP2K2,GLYR1,WDTC1,DNAJC5,AP1B1,PRPF19,ATP6V0C,AP3D1,HDLBP,TBL1XR1
ARNTL	236	ARNTL_ARCHS4_PEARSON	29	299	0.002802	0.0184	1.837	ARCHS4--Coexpression	GLT1D1,GMIP,NCF4,STK10,ARPC2,ITGB2,IL2RB,MYO1G,TRIM22,NBEAL2,THEMIS2,LPXN,IL7R,PTK2B,CYTH1,LYST,HCLS1,ZFP36,MCL1,EFHD2,GLIPR2,RHOH,WAS,CXCR4,AKNA,STK4,ARHGAP30,CASP1,ARAP2
ZBTB2	237	ZBTB2_ARCHS4_PEARSON	29	299	0.002802	0.0184	1.837	ARCHS4--Coexpression	ZNF281,SF1,SLBP,NIPA2,ACTR2,HNRNPAB,TMPO,DHX9,CSDE1,CD48,PCNA,SERTAD3,LPXN,NUP153,IL7R,CYTH1,GPR174,NAA50,TPM3,MCL1,AKIRIN1,EIF4G2,PLEKHF2,WDR1,LBR,MCM6,CXCR4,SUZ12,PTGES3
DMRTA1	238	DMRTA1_ARCHS4_PEARSON	29	299	0.002802	0.0184	1.837	ARCHS4--Coexpression	HACD3,PPFIBP1,QPRT,PSMA4,BDH2,MMP16,STK10,SUMO2,ACTR2,LGALS9,PSMD14,PTK2B,CYTH1,EYA4,PRDX2,HCLS1,NUCB1,SNRPF,COA1,WDR1,EFHD2,DPCD,ZNF738,DYNC2H1,GKAP1,MAGEF1,TCTEX1D2,POU2F1,HES4
SMAD9	239	SMAD9_ARCHS4_PEARSON	29	299	0.002802	0.0184	1.837	ARCHS4--Coexpression	LRRC49,RAPGEF1,ZNF891,P4HB,ZDHHC5,SRGAP2B,TAGLN2,NBEAL1,MGAT1,CAPN1,CYBA,PDS5B,RER1,EHD1,ARPC1B,HCLS1,ZYX,NUCB1,TPM3,ZNF793,WDR1,EFHD2,ZNF738,ROBO2,PRPF19,ICA1L,TBL1XR1,CBX5,DIAPH1
CEBPA	240	CEBPA_ARCHS4_PEARSON	29	299	0.002802	0.0184	1.837	ARCHS4--Coexpression	LIPA,LIPE,CACNA2D4,GMIP,RAPGEF1,NCF4,DGAT2,FTL,ACO1,ITGB2,PC,P4HB,LGALS9,ECM2,CTSZ,MGAT1,CYBA,TTC7A,GRN,ZYX,NUCB1,LAMP1,FCGRT,EFHD2,EMILIN2,TST,AP1B1,TYMP,C1RL
ZNF184	241	ZNF184_ARCHS4_PEARSON	29	299	0.002802	0.0184	1.837	ARCHS4--Coexpression	ZNF22,SRSF10,SRSF11,ATAD5,MMS22L,PRIMPOL,TMPO,ZNF706,RPA2,PDS5B,PSIP1,HMGB1,MVP,RRBP1,SMC3,WDR48,TRIM8,ZYX,NUCB1,LAMP1,MAP2K2,WDR1,CEP170,ROBO2,ATP6V0C,GDPD1,CBX5,LRP10,GMPR2
MYSM1	243	MYSM1_ARCHS4_PEARSON	29	299	0.002802	0.0184	1.837	ARCHS4--Coexpression	ZNF518A,PRR14L,SRSF10,SRSF11,NKTR,TAOK1,RIF1,INO80D,KMT2A,BDP1,UHRF2,CEP192,AKAP11,EPS15,HUWE1,PDS5A,NUP153,RBM25,RBM39,TRRAP,ELK4,PRKDC,TCF20,UBR3,AHCTF1,C2CD5,LPP,CPSF6,NR2C2
STAT5B	244	STAT5B_ARCHS4_PEARSON	29	299	0.002802	0.0184	1.837	ARCHS4--Coexpression	ABCA7,GLT1D1,GMIP,MED25,NCF4,STK10,TNFRSF14,ITGB2,PPM1F,MYO1G,STAT5A,NBEAL2,STK40,THEMIS2,CYBA,PTK2B,CYTH1,HCLS1,ZYX,MCL1,WDTC1,EFHD2,CR1,FRAT2,RHOG,WAS,AKNA,ARHGAP30,LRP10
SALL4	245	SALL4_ARCHS4_PEARSON	29	300	0.002939	0.0184	1.83	ARCHS4--Coexpression	ZNF281,ATF6,MSH6,NAE1,ZNF649,SUMO2,TMEM41B,SNRPD1,N4BP2,PHGDH,ZNF90,KLHL23,PSIP1,HMGB1,CLN8,NAA15,HELLS,ZNF121,SNRPF,MCM3,ZNF738,POLR3G,B3GNT7,GINS2,NR6A1,EFNA5,CBX5,SLC2A3,THRAP3
ZBED2	246	ZBED2_ARCHS4_PEARSON	29	300	0.002939	0.0184	1.83	ARCHS4--Coexpression	PSMB8,ATXN2L,IFI16,IL2RA,IL2RB,MYO1G,ZDHHC5,IL27RA,MFSD10,STAT5A,CD48,TMPRSS3,HUWE1,TTC7A,LPXN,EED,PRKCH,NFATC2,TCF20,LYST,MCM6,INPP4B,STRIP2,CDV3,STK4,DIAPH1,ARAP2,IFNG,LTA
ZNF146	247	ZNF146_ARCHS4_PEARSON	29	300	0.002939	0.0184	1.83	ARCHS4--Coexpression	URI1,LARP4,SRSF10,ATAD2,NOC3L,RIF1,MSH6,NAE1,TMPO,DHX9,NUP153,KLHL23,PSIP1,HMGB1,NAA15,PRKDC,NAA50,HELLS,EIF4G2,MCM3,POLR3G,SRPK1,PARP1,PTGES3,XPOT,NUCKS1,CBX5,CBX3,THRAP3
ZNF417	248	ZNF417_ARCHS4_PEARSON	29	300	0.002939	0.0184	1.83	ARCHS4--Coexpression	ZNF431,MDM4,ZNF891,ZNF626,HNRNPAB,P4HB,ZNF850,BSG,ZFP14,CAPN1,TERB1,ODF2L,ACOXL,RER1,ASB3,AP1S1,DAPK2,BTF3,NMNAT1,NUCB1,ZNF568,ZNF793,WDR1,ZNF519,ZNF829,SCAI,ZNF814,PRPF19,USP49
ZNF236	249	ZNF236_ARCHS4_PEARSON	29	300	0.002939	0.0184	1.83	ARCHS4--Coexpression	ZNF518A,PRR14L,PSMC3,TAOK1,RIF1,KMT2A,MDM4,BMP2K,BDP1,KIAA0232,CEP192,AKAP11,EPS15,HUWE1,NUP153,RBM15,CBL,TRRAP,ELK4,CDK13,TCF20,LYST,TET2,ATP8A1,PAPOLG,UBR3,EIF4G3,DNAJC13,NR2C2
ETV5	250	ETV5_ARCHS4_PEARSON	29	300	0.002939	0.0184	1.83	ARCHS4--Coexpression	ABCA7,PPFIBP1,GMIP,MMP16,GSTP1,PSMB8,QKI,GAPDH,MYO1G,SRGAP2B,TRIM22,TAGLN2,NBEAL2,NRP2,PTPRG,CD48,CYTH3,PTK2B,CYTH1,HCLS1,SRGAP2,WAS,NQO1,SCD5,NUSAP1,PMEL,AKNA,CBX5,ARHGAP30
RBSN	253	RBSN_ARCHS4_PEARSON	29	300	0.002939	0.0184	1.83	ARCHS4--Coexpression	FEZ1,ZNF26,ZNF431,ARPC4,ZNF891,ZNF850,TAGLN2,ZFP14,CAPN1,CYBA,RER1,PDLIM1,ASB3,BTF3,CEP89,ARPC1B,NMNAT1,NUCB1,RIMS2,ZNF793,WDR1,ZNF529,ZNF527,ZNF519,SCAI,ZYG11B,ICA1L,SCD5,NRXN3
AHR	254	AHR_ARCHS4_PEARSON	29	300	0.002939	0.0184	1.83	ARCHS4--Coexpression	RAPGEF1,SLC38A2,ITGB1,SUMO2,ACTR2,ZDHHC5,KCTD12,CTSZ,NR3C1,RRBP1,BACH1,ELK4,PRDX2,ANXA1,AHNAK,HIPK3,LAMP1,SNRPF,SNRPC,MCL1,EMILIN2,ZFP91,UHMK1,LACC1,GLIPR1,LHFPL2,LPP,DNAJC13,LATS2
CHCHD3	255	CHCHD3_ARCHS4_PEARSON	29	300	0.002939	0.0184	1.83	ARCHS4--Coexpression	PSMA4,SUMO2,NDUFB4,SNRPD2,SNRPD1,NBEAL1,EXOSC7,CCDC167,OST4,HMGB2,HMGB1,BUD31,MVP,SARNP,BTF3,SNRPF,SNRPC,ENY2,LSM6,DPCD,POLR2G,SNRPB2,MND1,ZNF738,BOLA3,GINS2,TCTEX1D2,LRP10,PFDN5
FOXB1	258	FOXB1_ARCHS4_PEARSON	29	300	0.002939	0.0184	1.83	ARCHS4--Coexpression	ZNF66,SUMO2,HSP90AA1,ARL4A,NDUFB4,SNRPD2,SNRPD1,EPHB2,NBEAL1,IMMP1L,CCDC167,KLHL23,HMGB2,PSIP1,SARNP,UPF3B,HELLS,SNRPF,SNRPC,LSM6,WDR1,DPCD,POLR2G,SNRPB2,MND1,ZNF738,GINS2,TCTEX1D2,PFDN5
ZNF607	259	ZNF607_ARCHS4_PEARSON	29	300	0.002939	0.0184	1.83	ARCHS4--Coexpression	HACD3,SH3BGRL3,RIF1,MSH6,SMO,ARPC4,NAPA,MGAT1,CYBA,KLHL23,PSIP1,CREB1,MVP,SMC3,ZNF146,ZNF138,ARPC1B,HELLS,FCGRT,ZNF529,EFHD2,MCM3,GLIPR1,PARP1,RHOG,NR6A1,CBX5,CPSF6,LRP10
CEBPG	260	CEBPG_ARCHS4_PEARSON	29	300	0.002939	0.0184	1.83	ARCHS4--Coexpression	UQCRC1,SLBP,URI1,ZNF26,HYOU1,ATAD2,HNRNPAB,P4HB,TMPO,DHX9,PHGDH,PCNA,KIF5B,NUP153,LSM14A,RER1,PRKDC,ZNF146,BTF3,NAA50,GARS,GPT2,FKBP4,AKIRIN1,EIF4G2,RANBP1,PTGES3,XPOT,MRFAP1
FOXA2	69	FOXA2_19822575_CHIPSEQ_HEPG2_HUMAN	190	2814	0.005552	0.0192	1.238	Literature--ChIP-seq	LIPA,ATF6,TPRG1L,GRIN2A,PIP5K1B,EXOC6B,PPFIBP1,PPFIBP2,MTMR14,PIGZ,TMEM53,NSUN4,RAPGEF1,ELOF1,SAMD8,GSTP1,FLNB,P2RY14,ATAD2,SNX24,RIF1,IL1RAP,SCMH1,DGAT2,FBXO17,TXLNA,SRSF4,KMT2E,SOCS2,AMDHD2,SLC38A2,SH2D4A,ME3,HSP90AA1,IL1RAPL1,BDP1,ZNRF1,PC,MYO1G,DMGDH,TRIM24,SCAPER,NINJ2,FLYWCH2,CCDC84,ERI3,RAB11FIP3,ARSB,MICAL2,MYO5C,NRP2,CTSZ,PEPD,PTPRG,RSRC1,SPTLC3,DHX16,CAP1,DBNL,NCOA4,MRPS23,SUPT3H,TMPRSS3,STX18,OS9,PERP,FAM177A1,ZNF585B,FILIP1L,EPS15,VMP1,KLHL5,ESYT1,IGF1R,KIF5B,TTC7A,CARD16,CCDC152,KIF3B,LPXN,CAMTA1,CHCHD10,KLHL23,HOOK3,CPS1,RERE,ACOXL,DDX58,GFOD1,RBM47,RRBP1,ADD3,AGPAT3,PDLIM1,CYTH3,PTK2B,PDLIM5,CYTH1,RBM39,RRM2,POLE2,SMC3,ELK4,ZSCAN32,PRKCH,PIH1D1,MAML3,STARD13,ZNF141,NFATC2,CPEB4,CDKN1A,WDR48,TMEM182,ZNF121,ANXA2,EXOC6,AHNAK,TANK,BRD7,WWOX,PCGF6,MGMT,NDE1,GTF2H5,ZFP36,ZFP30,ZNF329,SNRNP35,BIVM,TLE1,IGFBP4,CACNB4,MAD1L1,CUL3,AK3,KIAA0556,PLTP,MCL1,AKIRIN1,SYNJ2,BCL2L1,WDR1,PSTPIP2,CR1,ZMYND8,EDNRA,BTRC,SLC35C2,INPP4B,EZR,ZRANB3,PTPRN2,SRPK1,TMCC1,FAF1,GBE1,RALGPS1,RHOH,VWA8,NME7,FAM184A,LMNA,DISC1,GBF1,LHFPL2,NR6A1,HDLBP,PDE8A,KAZN,TMEM135,ELMO1,STK4,LPP,RIPK1,SMAD3,TSGA10,CRYL1,LRP10,DOCK6,ABCD3,USP49,ARAP2,THRAP3,KDM3A,NRXN3,USP18,MAPK9,STOM,SH3YL1
ZFP69	208	ZFP69	29	298	0.00267	0.0198	1.843	GTEx--Coexpression	ZEB1-AS1,KIAA1586,ZNF281,TYW3,ZNF695,ACTR2,PRIMPOL,ZNF724,FBXO5,TRIM22,ERI1,CAP1,SLFN12,LPXN,BUD31,CREB1,CBL,ZSCAN32,WDR76,FAM160A1,ERH,LSM6,ZFP82,SNRPB2,PDCD10,GLIPR1,TYMS,UGDH-AS1,DNAJC13
ZNF136	209	ZNF136	29	298	0.00267	0.0198	1.843	GTEx--Coexpression	ZEB1-AS1,ZNF26,ZNF66,SRSF10,KMT2E,KMT2A,TUBGCP3,ZNF649,BDP1,UHRF2,PRIMPOL,HNRNPA0,ZNF850,MIB1,SSU72,PDS5B,NUP153,LSM14A,CREB1,SETBP1,AGPAT3,TRDMT1,ZNF155,LINC00630,MAP2K2,METTL16,SUZ12,ATP6V1D,CPSF6
ZNF780B	210	ZNF780B	29	298	0.00267	0.0198	1.843	GTEx--Coexpression	MTERF2,ZNF251,ZNF491,ZNF248,ZNF518A,ZNF439,SRSF5,THUMPD3-AS1,ZFP14,ZNF585B,ZNF91,MZF1,COX20,SLC2A11,ZNF337,PNISR,BIVM,KIAA1614,ZNF793,ZNF551,ZNF540,ZNF529,ZNF527,ZNF514,ZNF814,C2CD5,RALGPS1,TSC1,CPSF6
BAZ2B	211	BAZ2B	29	299	0.002802	0.0198	1.837	GTEx--Coexpression	SNF8,SNX13,ZNF248,IFT140,ZNF518A,SRSF11,NKTR,SRSF5,KMT2A,SMIM12,ZFP14,OST4,RBM25,RBM39,PPP5C,CDK13,WDR48,ZNF326,PNISR,ZNF793,CEP164,ZNF607,MAATS1,ARGLU1,C2CD5,ZMYM2,TSC1,POU2F1,CPSF6
ZNF506	212	ZNF506	29	299	0.002802	0.0198	1.837	GTEx--Coexpression	ZNF248,GGA2,NKTR,ZNF439,SRSF5,KMT2A,MDM4,MFSD10,CCDC84,ZFP14,MZF1,PTK2B,CYTH1,RBM39,ZNF141,ZNF346,PAPOLG,PNISR,ZNF793,ZNF783,ZNF540,ZNF529,ZNF738,ARGLU1,ZNF814,ACBD6,POU2F1,RUBCN,USP49
TIGD1	218	TIGD1	29	299	0.002802	0.0198	1.837	GTEx--Coexpression	RSU1,ZNF248,NEPRO,ZNF682,FUS,RSAD1,THUMPD3-AS1,IMMP1L,ESYT1,DICER1-AS1,ZNF146,UPF3B,ZNF138,SLC2A11,ATP8A1,ZNF793,ZNF551,ORC3,ZNF540,COA1,CNOT7,ZNF529,ZNF527,PAXIP1-AS1,ZNF814,TSC1,CBX5,LRP10,STOM
ZNF17	219	ZNF17	29	299	0.002802	0.0198	1.837	GTEx--Coexpression	ZNF287,FAM133B,RIF1,NEPRO,SMYD4,ZNF420,ZNF891,ZNF649,PRIMPOL,ZNF614,UBXN2A,NR3C1,CAPN7,NAA15,ZNF155,ZNF146,LINC00630,PCGF6,ZNF573,ANKRD13C,ZNF568,ZNF566,UBR3,ZNF527,FYTTD1,ZNF354C,TRAPPC2B,THRAP3,KANSL2
GATAD2A	222	GATAD2A	29	299	0.002802	0.0198	1.837	GTEx--Coexpression	PGAP2,SLBP,CDCA4,ZNF32,EZH2,AMDHD2,ARPC2,OCIAD1,CCNK,ZDHHC5,GCC1,N4BP1,NBEAL2,OTULIN,TTC7A,COX20,BACH1,TCF20,ZNF358,AP5Z1,BIVM,ARMCX1,MAD1L1,CSNK1G1,SRPK1,NR6A1,CAPZA1,NUCKS1,H2AFV
ZNF354B	223	ZNF354B	29	299	0.002802	0.0198	1.837	GTEx--Coexpression	ZNF251,CINP,SRSF11,NKTR,SRSF4,SRSF5,INO80D,UHRF2,ERI3,TTC1,ICE2,ODF2L,RBM25,RBM39,SNTB2,AP1S1,FIBP,CDK13,HIPK3,PNISR,ANKRD10,ZNF783,ZNF514,PML,ARGLU1,ATP6V0C,ZNF354C,ATP6V1D,CPSF6
SP140L	224	SP140L	29	299	0.002802	0.0198	1.837	GTEx--Coexpression	HCP5,FERMT3,IL18BP,GMIP,PSMB8,STK10,TNFRSF14,ITGB7,MYO1G,IL27RA,TRIM21,TRIM22,GNGT2,CD33,THEMIS2,CYBA,CARD16,ZNF394,ARPC1B,HCLS1,PTPN22,PSTPIP2,RHOH,WAS,AKNA,STK4,TRPV2,ARHGAP30,CASP1
PRDM15	226	PRDM15	29	300	0.002939	0.0198	1.83	GTEx--Coexpression	ZFYVE26,EZH2,CHAF1B,MED28,ATAD5,NOC3L,FBXO46,ITGB7,NT5C3A,CCNK,DHX16,NUP153,RBM15,EED,DDX54,LINS1,NUP88,ORC2,MCM2,CDV3,SCD5,MRFAP1,TIMELESS,DIAPH1,RBL1,THRAP3,PRTFDC1,NR2C2,KANSL2
ZNF566	227	ZNF566	29	300	0.002939	0.0198	1.83	GTEx--Coexpression	FAM133B,ZNF491,FSTL5,NEPRO,ZNF420,DNM1L,ZNF614,TRAF3IP2-AS1,MICAL2,RSRC1,ZFP14,ZNF146,UPF3B,ZNF337,ANKRD13C,ZFP30,ZNF568,BIVM,KIAA1614,ZFP82,ZNF529,ZNF527,ZNF519,ZNF510,TNRC6C,ICA1L,ZNF354C,H2AFV,NRXN3
SP100	228	SP100	29	300	0.002939	0.0198	1.83	GTEx--Coexpression	HCP5,FAM111A,FERMT3,PLSCR1,PSMB8,TNFRSF14,IFI16,MYO1G,IFI35,IL27RA,TRIM21,TRIM22,ERI3,CD48,CD58,SLFN12,LPXN,DCTN1,ARPC1B,M6PR,LSM6,PTPN22,PML,BTRC,NMI,RHOH,STK4,TRPV2,CASP4
PA2G4	230	PA2G4	29	300	0.002939	0.0198	1.83	GTEx--Coexpression	CDCA4,EZH2,NOC3L,CENPM,E2F7,HNRNPAB,ZDHHC5,SNRPD1,TP53,PCNA,SPC24,NUP153,DDX54,RRM2,POLE2,NAA15,WDR76,PRKDC,BTF3,RARS,SNRPF,MCM3,MCM6,MCM2,NEIL3,SLC35F2,TYMS,GINS2,NUSAP1
KLF6	233	KLF6	29	300	0.002939	0.0198	1.83	GTEx--Coexpression	OTUD6B-AS1,MRPL57,LYRM2,KMT2E,INO80D,SLC38A2,NCK1,OCIAD1,ERI3,CCDC106,TTC1,OTULIN,CAMTA1,KLHL22,DCTN1,SNTB2,CEBPZOS,CHST10,LYST,SLC2A11,ZNF576,ZFP36,MCL1,DNAJC5,PML,BTRC,LMNA,RIPK1,ATP6V1D
ZNF329	234	ZNF329	29	300	0.002939	0.0198	1.83	GTEx--Coexpression	ZNF420,NT5C3B,TRIM46,BEND6,CALM1,ZNF585B,CAMTA1,GNB5,PSIP1,DCTN1,SV2B,GABRB2,CDYL2,CLSTN3,ZFP30,ZNF569,CACNB4,ZNF793,KLC1,ZNF540,ZFP82,WASF1,SEMA4F,ZNF607,SPTBN4,ICA1L,GDPD1,TERF2IP,NRXN3
ZNF445	235	ZNF445	29	300	0.002939	0.0198	1.83	GTEx--Coexpression	ZEB1-AS1,ZNF248,MED28,KMT2A,UHRF2,ZFP14,PER3,PDS5B,RBM25,TRDMT1,ZNF337,ZNF566,PNISR,KIAA1614,ZNF793,ZNF783,ZNF529,ZNF519,ZNF514,ZNF510,TNRC6C,ZNF738,C2CD5,TSC1,ACBD6,POU2F1,CPSF6,USP49,NRXN3
CREB3	236	CREB3	29	300	0.002939	0.0198	1.83	GTEx--Coexpression	ZFYVE26,ELOF1,CENPP,SCMH1,INO80D,CREM,NT5C3B,ERI3,N4BP1,NBEAL2,SUPT3H,DAPP1,DDX24,AGPAT1,PRKCH,FAM160A1,TET2,PRUNE2,MORN2,DMWD,AKIRIN1,TADA3,DPCD,NME7,FAM184A,MRFAP1,RPS19BP1,H2AFY,MCRIP1
SMAD4	238	SMAD4	29	300	0.002939	0.0198	1.83	GTEx--Coexpression	ZNF491,SNX13,CINP,SRSF11,RIF1,SCMH1,INO80D,UHRF2,PRIMPOL,PLEKHB2,CSDE1,CAPN7,LSM14A,RERE,SETBP1,AP1S1,FIBP,HIPK3,NFIC,ANKRD10,ZNF527,DNAJC5,ATP6V0C,ZNF354C,RELL2,SLC2A6,THRAP3,UACA,HCN2
POU5F1	71	POU5F1_18692474_CHIPSEQ_MESC_MOUSE	226	3407	0.00621	0.0207	1.215	Literature--ChIP-seq	UQCRC1,ATF6,SKAP2,TTYH2,CDCA4,PDGFA,PIP5K1B,PPFIBP2,EZH2,LGMN,LRRC34,KCNC3,QPRT,SNX13,TMEM53,IL18BP,GLT1D1,PLSCR1,MED25,RAPGEF1,SAMD8,GGA2,FSTL5,GLRA2,FLNB,JAM2,SRSF11,TRMT10A,ATRNL1,ATAD2,CENPM,LIMS1,RIF1,PDCD7,PDCD6,CASC1,SLC25A40,MSH6,SLC9A9,SRSF4,FBXO46,PKMYT1,SOCS2,SLC38A2,SAC3D1,MDM4,NXT1,SPR,SUMO3,HSP90AA1,NT5C3A,TOP1,GAPDH,BECN1,UHRF2,PPM1F,ZNRF1,TRIM46,MYO1G,IFI35,TRIM24,FBXO5,LGALS9,EPHB2,ARSA,TP53,CCDC84,DHX9,KCNN3,N4BP2,CTSA,COL9A2,CALR,CALM1,SUGP2,USPL1,PTPRG,GNGT2,MRPS23,COMMD7,SUPT3H,CSDE1,STK40,STX18,SERTAD3,SERTAD1,RPA2,TTC1,KLHL5,SPC24,ICE2,UBXN2A,OSTF1,CAPN1,RGS9,DAPP1,PDS5B,RTN4,CNN3,EEFSEC,NUP153,GNB4,HMGB2,PSIP1,ACOXL,EED,PDPK1,DDX58,CREB3,GFOD1,PLEC,DCTN1,CBL,AGPAT3,PDLIM1,POLD3,GK5,PTK2B,RRM2,IRGM,UFM1,SNTB2,HNRNPR,BACH1,RTTN,PIH1D1,CTBP2,PRKDC,PRDX2,ST3GAL2,CEP78,NFATC2,EHD1,FIBP,CDKN1A,TRIM8,UBL3,RARS,TEAD4,HELLS,ANGPTL6,GRN,AHNAK,CKB,PCGF6,NDE1,NMNAT1,HSPA1A,GTF2B,ZFP36,GPT2,ARMCX1,CACNB4,ERH,TSSK3,FKBP4,MAD1L1,ENY2,BAG1,ORC2,ANKRD10,SLC15A4,MPDU1,MCL1,M6PR,IRAK1BP1,EIF4G3,PLEKHF2,WDR1,CALCOCO2,ZFP82,TST,TTN,POLR2A,DNAJB5,SNRPB2,SLC35A2,PML,TNRC6C,CROCC,ZMYND8,FRAT2,BTRC,DYNC2H1,ZRANB3,SLC35F2,PRPF19,ZYG11B,PARP1,RHOG,RHOH,B3GNT7,FYTTD1,ARNTL,CST3,GPBP1L1,RANBP1,NFYB,GBF1,STAC3,MPP6,NR6A1,MRFAP1,NUCKS1,HADH,PDE8A,TMEM135,TBL1XR1,ELMO1,RPS19BP1,LPP,TDRD3,DOCK6,SLC2A3,HIST1H1B,HIST1H1C,USP49,H2AFY,SENP1,RBL1,LATS2,KDM3A,GMPR2,UACA,TBRG1,PPP2R2D
BCL11A	96	BCL11A_GM12878_HG19	75	1038	0.01441	0.0231	1.332	ENCODE--ChIP-seq	ZEB1-AS1,TYW3,PIP5K1B,PPFIBP2,LRRC34,MTMR14,TMEM53,PIGX,HIST2H2BF,MZT2B,FSTL3,NCF4,NEAT1,ATXN2L,KMT2E,AMDHD2,TNFRSF14,ITGB1,ITGB7,UHRF2,ZNRF1,D2HGDH,SEC23B,BEND6,IL2RB,MYO1G,TMEM41B,FAM53C,FBXO5,EPHB2,SRGAP2B,TAGLN2,ARSB,CALM1,CTSZ,GNGT2,TLCD1,NR3C1,KIF3B,LPXN,COX20,CREB1,PLEC,ATP2C1,CYTH1,SNTB2,SDSL,EHD1,FAM160A1,CDK13,TRIM8,ANGPTL6,WWOX,ANKRD13C,FAM27C,PTPN22,ZFP91,POLR2A,APOBR,BTRC,RUNX3,CDV3,RHOG,RHOH,CXCR4,TYMP,CHRAC1,SUZ12,NUCKS1,KAZN,TBL1XR1,TSGA10,ARHGAP30,HIST1H1B,HIST1H1C
NR2C2	98	NR2C2_K562_HG19	30	355	0.01567	0.0247	1.578	ENCODE--ChIP-seq	CLNS1A,LARP4,PSMC5,RIF1,ACO2,IMPACT,PCBP1-AS1,CCDC84,ERI3,PCBP2,RSRC1,MRPS23,PSMD14,LPXN,TNFAIP1,NAA50,GPS2,MORN2,PLEKHJ1,SNRPF,CSNK1G1,ZFP91,DPCD,SNRPB2,C2CD5,SCNM1,RANBP1,LRP12,USP37,GMPR2
RUNX3	99	RUNX3_GM12878_HG19	106	1540	0.01687	0.0263	1.264	ENCODE--ChIP-seq	KIAA1586,CLNS1A,RSU1,EXOC6B,PIGT,MED16,CHAF1B,LRRC49,HIST2H2BF,MED25,SRSF10,SRSF11,NKTR,P2RY14,NOC3L,PDCD7,MSH6,FRMD8,FBXO43,SOCS2,AMDHD2,HPS5,GTF3C6,PRIMPOL,IFI16,HNRNPA0,IL2RA,IL2RB,OCIAD2,ZNF850,ZDHHC5,GCC1,RINL,ATP6V1E1,TMPO,KCTD17,CD19,CALM1,MRPS23,SUPT3H,NAPA,OS9,TTC1,VMP1,SPC24,CAPN7,CAPN1,ZNF91,CCDC152,HIGD1A,PDS5A,EEFSEC,KLHL23,SUPT5H,RERE,CRY1,TMEM208,NIPSNAP3B,NAA16,ZNF155,PRDX2,ZNF141,FOSL1,FIBP,CLTA,TCTN1,ZNF121,CDYL2,ANGPTL6,GARS,ZNF346,NDE1,GTF2H5,ANKRD13C,ZNF326,ORC3,IRAK1BP1,COPS9,PLEKHF2,CEP164,ZNF527,CEP170,ZNF519,SLC35A2,ZRANB3,SRPK1,LACC1,GUK1,TSC22D4,PARP1,SCNM1,ATP6V0C,IFI6,NQO1,GBF1,MPP6,ZNF354A,C1RL,NUSAP1,CPSF6,SLC2A3,DCXR,PFDN5,USP18,TBRG1,STOM
KLF5	74	KLF5_25053715_CHIPSEQ_YYC3_HUMAN	125	1803	0.008892	0.0284	1.274	Literature--ChIP-seq	ZNF287,CACNA2D4,FAM133B,PDGFA,CADM2,PPFIBP2,LRSAM1,TMEM53,MZT2B,FSTL3,GGA2,FLNB,ATAD2,AGRN,NEAT1,SMO,FTL,SLC27A4,KMT2A,SLC38A2,IMPACT,ARL4A,UHRF2,NDUFB4,SLC25A24,BEND6,DONSON,HIP1R,CCNK,FBXO7,TMEM170B,ZNF706,KCNN3,MICAL2,CALM1,NRP2,PEPD,TAX1BP1,SYNC,STK40,TMPRSS3,STX18,CRIP1,SERTAD3,SERTAD1,MGAT1,HUWE1,MIB1,PER3,KIF26B,NR3C1,CAPN7,RGS6,ANKS6,PSMD14,RTN4,CCDC141,LSM14A,COX20,RBM15,DDX58,RBM47,MVP,RBM39,EYA4,RNH1,HNRNPR,DCAF4,RTTN,CTBP2,FOSL1,CPEB4,CDKN1A,TMEM182,COL10A1,ANXA1,ANXA2,GARS,AHNAK,AP5Z1,FAM214B,ZNF576,ZFP36,LAMP1,TPM3,FAM27C,ORC2,SLC15A4,SYNJ2,BCL2L1,PLEKHF2,MND1,CROCC,BTRC,DYNC2H1,INPP4B,STRIP2,TMCC1,ANP32B,ROBO2,DGCR6L,TSC22D4,PRMT2,B3GNT7,NME7,MIR17HG,IFI6,CXCR4,ARNTL,CHRAC1,LMNA,NQO1,PTGES3,NUCKS1,COL4A1,LPP,FAM83E,SMAD3,CBX3,RBL1,LATS2,THRAP3,KDM3A,UACA,SH3YL1
RARG	77	RARG_19884340_CHIPCHIP_MEF_MOUSE	30	342	0.009759	0.0294	1.644	Literature--ChIP-seq	LIPE,COL1A1,PIGT,PICK1,TPST2,OGN,ME3,SLC25A24,BSG,EPHB2,ARSA,TAGLN2,CALR,USPL1,KIF5B,DDX24,AGPAT1,ADD3,RNF5,SNTB2,CTBP2,TCTN1,ANXA1,GPAT3,OXNAD1,SNRNP35,DMWD,AEBP1,AHCTF1,HIST1H1C
L3MBTL3	261	L3MBTL3_ARCHS4_PEARSON	28	297	0.004806	0.0295	1.78	ARCHS4--Coexpression	SRSF10,RIF1,NAE1,ACO2,MMS22L,P4HB,BSG,ZNF724,TMPO,N4BP2,PDS5B,HMGB1,NAA15,SMC3,AP1S1,HELLS,ZNF121,NUCB1,FANCL,ZNF738,POLR3G,SCAI,GUK1,NR6A1,CAPZA1,TBL1XR1,STK4,THRAP3
ZNF311	262	ZNF311_ARCHS4_PEARSON	28	297	0.004806	0.0295	1.78	ARCHS4--Coexpression	RAPGEF1,ATAD5,TNFRSF14,NAE1,ZNF850,PTPRG,MGAT1,CYBA,KLHL23,HMGB1,MVP,CYTH1,SMC3,WDR76,HELLS,HCLS1,ZNF595,PCGF6,ENY2,EFHD2,ZNF738,ZMYND8,ZRANB3,FAF1,NR6A1,CBX5,LRP10,PRTFDC1
AEBP2	263	AEBP2_ARCHS4_PEARSON	28	298	0.005028	0.0295	1.773	ARCHS4--Coexpression	SRSF10,TXLNA,INO80D,MMS22L,P4HB,TMEM41B,BSG,SRGAP2B,SYNC,TMEM263,PDS5B,NAA15,HELLS,ZNF121,NUCB1,ORC3,ANKRD10,FANCL,DNAJC5,POLR3G,ZNF814,SLC35F2,ATP6V0C,MPP6,NR6A1,CAPZA1,TBL1XR1,THRAP3
ZNF280B	264	ZNF280B_ARCHS4_PEARSON	28	298	0.005028	0.0295	1.773	ARCHS4--Coexpression	PDGFA,RAPGEF1,ZNF891,MMS22L,P4HB,TMEM41B,BSG,RSRC1,MRPS23,CAPN1,PDS5B,NAA15,SMC3,HELLS,ZNF121,ZNF595,NUCB1,LAMP1,GLYR1,CNOT7,WDR1,DNAJC5,PRPF19,MPP6,NR6A1,TBL1XR1,EFNA5,LRP10
TOPORS	266	TOPORS_ARCHS4_PEARSON	28	298	0.005028	0.0295	1.773	ARCHS4--Coexpression	ZNF281,ZNF492,SRSF10,ATAD5,RIF1,SLC27A4,INO80D,NAE1,MMS22L,P4HB,ZNF850,CAPN1,HMGB1,CCDC186,AGPAT3,NAA15,SMC3,AP1S1,HELLS,ZNF358,NUCB1,LAMP1,MAP2K2,WDTC1,DNAJC5,PRPF19,ATP6V0C,THRAP3
SKIL	268	SKIL_ARCHS4_PEARSON	28	298	0.005028	0.0295	1.773	ARCHS4--Coexpression	ZNF281,SF1,SRSF10,INO80D,NAE1,ZNF649,MMS22L,TMEM41B,N4BP2,PDS5B,HMGB1,NAA15,HELLS,ZNF121,NUCB1,ORC3,ANKRD10,FANCL,POLR3G,ZNF814,PRPF19,B3GNT7,MPP6,NR6A1,CAPZA1,TBL1XR1,CBX5,THRAP3
RBPJ	269	RBPJ_ARCHS4_PEARSON	28	298	0.005028	0.0295	1.773	ARCHS4--Coexpression	PDGFA,ZNF66,SLC27A4,NAE1,SUMO2,IL2RA,P4HB,BSG,SRGAP2B,TAGLN2,NAPA,CAPN1,BCL9L,PSIP1,CREB1,SMC3,AP1S1,UPF3B,HELLS,NUCB1,MAP2K2,SNRPB2,ZNF738,POLR3G,PRPF19,ATP6V0C,NFYB,NR6A1
ZNF410	270	ZNF410_ARCHS4_PEARSON	28	298	0.005028	0.0295	1.773	ARCHS4--Coexpression	CREM,FUS,UBE2L6,RAB11FIP3,SUGP2,CD48,SERTAD1,RPA2,RTN4,RERE,BUD31,UBE2R2,AGPAT1,UFM1,TAF7,BLOC1S2,HNRNPD,TRIM8,ZNF358,TANK,NFIC,GTF2B,GLYR1,DNAJC5,PRPF19,ATP6V0B,RHOH,AP3D1
MSANTD3	271	MSANTD3_ARCHS4_PEARSON	28	298	0.005028	0.0295	1.773	ARCHS4--Coexpression	SKAP2,RSU1,FERMT3,LIMS1,TPST2,ITGB1,NT5C3A,TAGLN2,CTSA,NCOA4,RGS6,DAPP1,OST4,AGPAT1,PDLIM1,GP6,FOSL1,EHD1,F2R,WDR1,PSTPIP2,CTDSPL,CTNNAL1,SMIM3,PDCD10,GNG11,LRP12,SLC2A6
ZNF730	272	ZNF730_ARCHS4_PEARSON	28	298	0.005028	0.0295	1.773	ARCHS4--Coexpression	ZNF273,HACD3,RMI1,ATAD5,ZNF695,MSH6,NAE1,SUMO2,MMS22L,ZNF626,ZNF850,N4BP2,NBEAL1,KLHL23,HMGB1,SMC3,ZNF138,HELLS,CKB,NUCB1,FANCL,ZNF514,ZNF738,POLR3G,SLC35C2,GINS2,NR6A1,CBX5
ZNF460	273	ZNF460_ARCHS4_PEARSON	28	298	0.005028	0.0295	1.773	ARCHS4--Coexpression	SNX13,HIST2H2BF,PRR14L,TAOK1,RIF1,TAGLN2,CEP192,TSPAN3,HUWE1,ZNF91,RBM15,AGPAT1,PRKDC,BTF3,PAM,ARPC1B,ZYX,MAP2K2,UBR3,CEP170,ANP32B,PRPF19,ZYG11B,ATP6V0C,LPP,CBX5,CPSF6,HIST1H1C
THAP11	274	THAP11_ARCHS4_PEARSON	28	298	0.005028	0.0295	1.773	ARCHS4--Coexpression	SLBP,RSU1,FERMT3,MED16,MZT2B,LIMS1,NT5C3A,AAMP,CDC34,TAGLN2,CTSA,NCOA4,COMMD7,STK40,PPP1CA,CYBA,DAPP1,OST4,PDLIM1,GP6,ARPC1B,RNF167,AIP,TADA3,WDR1,P2RX1,FRAT2,RPS19BP1
ZNF737	275	ZNF737_ARCHS4_PEARSON	28	299	0.005257	0.0295	1.767	ARCHS4--Coexpression	LRRC49,ZNF431,SLC27A4,ZNF891,ZNF626,HNRNPAB,P4HB,ZDHHC5,CALR,ZFP14,ZNF91,UBE2Q1,DDX54,RER1,ASB3,ZNF100,NUCB1,LAMP1,ZNF568,ZNF566,MAP2K2,ZNF793,WDR1,DNAJC5,ZNF738,PRPF19,AP3D1,HDLBP
ZNF10	277	ZNF10_ARCHS4_PEARSON	28	299	0.005257	0.0295	1.767	ARCHS4--Coexpression	LRRC49,RAPGEF1,ZNF69,ZNF891,ZNF626,P4HB,BSG,TAGLN2,MGAT1,CAPN1,CYBA,RER1,MVP,FTCDNL1,ARPC1B,ZYX,NUCB1,ANKRD13C,ZNF568,MAP2K2,CNOT7,WDR1,EFHD2,DNAJC5,ZNF814,PRPF19,CBX5,LRP10
ZNF30	279	ZNF30_ARCHS4_PEARSON	28	299	0.005257	0.0295	1.767	ARCHS4--Coexpression	HACD3,LRRC49,MMP16,RAPGEF1,LYRM2,ZNF680,NAE1,ZNF649,MMS22L,TMEM41B,PDS5B,RRBP1,ZNF141,NUCB1,LAMP1,MAP2K2,ENY2,ORC3,ANKRD10,FANCL,CNOT7,WDR1,CEP170,NR6A1,TBL1XR1,CBX5,LRP10,NRXN3
KLF16	280	KLF16_ARCHS4_PEARSON	28	299	0.005257	0.0295	1.767	ARCHS4--Coexpression	SF1,GMIP,MED25,RAPGEF1,ATXN2L,SLC27A4,HNRNPAB,ZDHHC5,BSG,NBEAL2,AP2A1,CAPN1,BCL9L,DDX54,ZYX,NUCB1,LAMP1,MAP2K2,GLYR1,WDTC1,WDR1,EFHD2,DNAJC5,AP1B1,PRPF19,ATP6V0C,AP3D1,LRP10
FOXO4	281	FOXO4_ARCHS4_PEARSON	28	299	0.005257	0.0295	1.767	ARCHS4--Coexpression	ABCA7,GLT1D1,GMIP,MED25,RAPGEF1,NCF4,STK10,ITGB2,FBXO7,CDC34,NBEAL2,NCOA4,STK40,PTK2B,HCLS1,ZYX,NUCB1,MCL1,WDTC1,BCL2L1,EFHD2,FRAT2,TSC22D4,STRADB,WAS,AKNA,ARHGAP30,LRP10
RXRB	282	RXRB_ARCHS4_PEARSON	28	299	0.005257	0.0295	1.767	ARCHS4--Coexpression	SF1,ABCA7,GMIP,MED25,RAPGEF1,ATXN2L,TNFRSF14,NBEAL2,STK40,BCL9L,MVP,PTK2B,CYTH1,TRIM8,RNF167,ZYX,NUCB1,MAP2K2,GLYR1,WDTC1,EFHD2,DNAJC5,PRPF19,TSC22D4,WAS,AKNA,ARHGAP30,LRP10
THAP12	284	THAP12_ARCHS4_PEARSON	28	299	0.005257	0.0295	1.767	ARCHS4--Coexpression	SF1,URI1,ATAD2,ACTR2,ZDHHC5,TMPO,DHX9,CSDE1,PDS5A,NUP153,TRA2B,ELK4,PRKDC,NAA50,TCF20,CBFB,M6PR,LBR,ZFP91,UHMK1,AHCTF1,PRPF19,CDV3,GPBP1L1,SUZ12,XPOT,CBX3,DIAPH1
ZNF655	285	ZNF655_ARCHS4_PEARSON	28	299	0.005257	0.0295	1.767	ARCHS4--Coexpression	NKTR,STK10,SRSF5,ITGB2,NDUFB4,HNRNPAB,MYO1G,SNRPD2,TRIM22,PHGDH,CD48,NR3C1,IL7R,ADD3,PTK2B,CYTH1,RBM39,AP1S1,HCLS1,SNRPF,FKBP4,MCL1,GLIPR1,RHOH,CXCR4,AKNA,STK4,ARHGAP30
ZNF761	286	ZNF761_ARCHS4_PEARSON	28	299	0.005257	0.0295	1.767	ARCHS4--Coexpression	ZNF518A,ZNF891,ZNF649,MMS22L,ZNF626,ZNF850,TMEM41B,BSG,ZNF90,ACOXL,DCTN1,HELLS,ZYX,NUCB1,LAMP1,ZNF793,ANKRD10,WDR1,DNAJC5,ZNF829,ZNF814,PRPF19,ATP6V0C,NR6A1,CAPZA1,TBL1XR1,LRP10,THRAP3
ZNF670	287	ZNF670_ARCHS4_PEARSON	28	299	0.005257	0.0295	1.767	ARCHS4--Coexpression	KIAA1586,ZNF281,UQCRC1,ZNF22,PSMA4,GSTP1,SRSF10,NAE1,SUMO2,GTF3C6,PPP1CA,PSMD14,PDS5B,HIGD1A,HMGB1,RARS,HELLS,TMEM177,ZNF350,NUCB1,SNRPC,AK6,WDTC1,FANCL,POLR3G,RANBP1,PTGES3,NR6A1
ZNF432	288	ZNF432_ARCHS4_PEARSON	28	299	0.005257	0.0295	1.767	ARCHS4--Coexpression	ZNF273,ZNF26,LRRC49,ZNF431,MDM4,ZNF891,ZNF626,HNRNPAB,P4HB,ZNF850,BSG,ZFP14,UBXN2A,CAPN1,ODF2L,GK5,ASB3,TCTN1,NMNAT1,NUCB1,ZNF568,ZNF566,ZNF793,WDR1,ZFP82,ZNF829,ZNF814,PRPF19
ZBED1	289	ZBED1_ARCHS4_PEARSON	28	299	0.005257	0.0295	1.767	ARCHS4--Coexpression	GMIP,RAPGEF1,TNFRSF14,ACO2,MYO1G,ZDHHC5,LGALS9,PCBP2,CTSZ,STK40,MGAT1,CYBA,MVP,GRN,ZYX,NUCB1,LAMP1,FCGRT,GLYR1,WDTC1,WDR1,EFHD2,EMILIN2,AP1B1,WAS,STAC3,ARHGAP30,LRP10
ZXDA	290	ZXDA_ARCHS4_PEARSON	28	300	0.005496	0.0295	1.76	ARCHS4--Coexpression	SF1,QPRT,SNX13,PSMA4,RAPGEF1,STK10,SUMO2,SLC25A38,MYO1G,SNRPD2,SNRPD1,N4BP1,NR3C1,RBM15,CYTH1,ELK4,BTG2,AHNAK,SNRPF,CUL3,MCL1,ZNF540,ZNF529,ZFP91,POLR2G,UHMK1,INPP4B,RHOH
CENPS	291	CENPS_ARCHS4_PEARSON	28	300	0.005496	0.0295	1.76	ARCHS4--Coexpression	PSMA4,PIGA,MRPL57,PSMC3,CENPM,SH2D4A,SUMO2,GTF3C6,NDUFB4,DUT,SNRPD2,SNRPD1,MRPS23,PCNA,EXOSC7,RPP21,PSMD14,RRM2,HMGN2,SNRPF,SNRPC,SNRPB2,MND1,BOLA3,SEC61B,RANBP1,GINS2,CLSPN
ZNF74	293	ZNF74_ARCHS4_PEARSON	28	300	0.005496	0.0295	1.76	ARCHS4--Coexpression	FEZ1,LRRC49,ZNF431,ITGB1,ZNF850,ZDHHC5,ZNF726,TAGLN2,SPC24,NR3C1,KLHL23,MVP,RRBP1,EHD1,CEP89,GRN,AHNAK,NUCB1,LAMP1,ZNF793,WDR1,CEP170,ZNF738,UHMK1,GDPD1,CBX5,LRP10,USP49
TRERF1	294	TRERF1_ARCHS4_PEARSON	28	300	0.005496	0.0295	1.76	ARCHS4--Coexpression	SF1,ABCA7,GLT1D1,DLGAP2,GMIP,MED25,RAPGEF1,NCF4,STK10,ITGB2,ACTR2,MYO1G,NBEAL2,BCL9L,CBL,PTK2B,CYTH1,HCLS1,ZYX,MCL1,WDTC1,EFHD2,CR1,FRAT2,WAS,AKNA,ARHGAP30,LRP10
KDM2B	295	KDM2B_ARCHS4_PEARSON	28	300	0.005496	0.0295	1.76	ARCHS4--Coexpression	SCP2,SF1,RAPGEF1,GGA2,STK10,MSH6,ATXN2L,FUS,HNRNPA0,HNRNPAB,MYO1G,CD19,SUGP2,TTC7A,HIGD1A,NUP153,PSIP1,CBL,PTK2B,CYTH1,TRRAP,ST3GAL2,HNRNPD,TCF20,EDC4,PARP1,AKNA,ARHGAP30
ZNF408	297	ZNF408_ARCHS4_PEARSON	28	300	0.005496	0.0295	1.76	ARCHS4--Coexpression	UQCRC1,RBCK1,MTMR14,MED16,ELOF1,PSMC3,AAMP,MFSD10,CDC34,NAPA,SERTAD3,SERTAD1,PPP1CA,CYBA,RNH1,RNF167,AP5Z1,ZYX,EDC4,AIP,FRAT2,GUK1,ATP6V0B,ZDHHC12,RHOG,MTX1,RPS19BP1,TFPT
ZNF239	298	ZNF239_ARCHS4_PEARSON	28	300	0.005496	0.0295	1.76	ARCHS4--Coexpression	ZNF281,SRSF10,ATAD5,NOC3L,MSH6,NAE1,ZNF649,SUMO2,LGALS9,PCNA,EXOSC7,HMGB1,UBE2R2,POLE2,NAA15,SMC3,ZNF146,RARS,HELLS,HCLS1,ORC3,FANCL,MCM3,KIAA0586,POLR3G,GINS2,PTGES3,NR6A1
ZNF511	300	ZNF511_ARCHS4_PEARSON	28	300	0.005496	0.0295	1.76	ARCHS4--Coexpression	UQCRC1,SLBP,MZT2B,PSMA4,GSTP1,MRPL57,PSMC3,CENPM,NXT1,GTF3C6,NDUFB4,DUT,SNRPD2,PPP1CA,PSMD14,CLTA,TMEM177,HMGN2,AIP,SNRPC,BOLA3,DGCR6L,SEC61B,ZDHHC12,RANBP1,MTX1,RPS19BP1,DCXR
PRDM1	301	PRDM1_ARCHS4_PEARSON	28	300	0.005496	0.0295	1.76	ARCHS4--Coexpression	SH3BGRL3,PSMB8,STK10,CREM,ARPC4,ARPC2,IFI16,IL2RA,MYO1G,IFI35,TRIM22,GNGT2,CD48,OTULIN,OSTF1,LPXN,IL7R,MVP,HCLS1,CDV3,RHOH,CXCR4,CAPZA1,AKNA,STK4,CASP4,CASP1,ARAP2
ZXDC	303	ZXDC_ARCHS4_PEARSON	28	300	0.005496	0.0295	1.76	ARCHS4--Coexpression	SF1,ABCA7,GLT1D1,GMIP,MED25,RAPGEF1,NCF4,STK10,ITGB2,KIAA0232,NBEAL2,STK40,RELT,TTC7A,PTK2B,CYTH1,TRRAP,HCLS1,ZYX,MAP2K2,MCL1,WDTC1,EFHD2,APOBR,FRAT2,WAS,AKNA,ARHGAP30
NR0B1	78	NR0B1_18358816_CHIPCHIP_MESC_MOUSE	98	1382	0.01021	0.0302	1.305	Literature--ChIP-seq	UQCRC1,PDGFA,PPFIBP2,LRRC34,NSUN4,PLSCR1,PICK1,FLNB,RIF1,CASC1,SLC25A40,MSH6,SOCS2,AMDHD2,ACO1,ACO2,SUMO3,SUMO2,PMEPA1,GAPDH,BECN1,UHRF2,NDUFB4,PRIMPOL,TRIM46,EPHB2,ARSA,RSAD1,CDC34,TAGLN2,TP53,STAT5A,MSRA,ECHDC2,CALR,MRPS23,SERTAD3,RPA2,SPC24,UBXN2A,CCNE1,MZF1,CNN3,BCL9L,PDPK1,DDX58,DDX54,CREB3,NDUFS2,MVP,AGPAT1,RNF5,PDLIM1,UFM1,SMC3,AP1S1,CTBP2,PRDX2,EHD1,BTG2,CDKN1A,TRIM8,HELLS,TMEM177,GRN,CKB,WWOX,OXNAD1,ZFP36,ARMCX1,TSSK3,ANKRD10,PLTP,MCL1,RNF185,CALCOCO2,ZMYND8,SLC35F2,GYS1,TSC22D4,ATP6V0B,PARP1,B3GNT7,ATP6V0C,CXCR4,CST3,DISC1,NUCKS1,HADH,TMEM135,TBL1XR1,ELMO1,LPP,POU2F1,TDRD3,SLC2A3,THRAP3,TBRG1
MSANTD4	239	MSANTD4	28	297	0.004806	0.0322	1.78	GTEx--Coexpression	OTUD6B-AS1,ZNF32,LYRM2,ZNF420,DNM1L,KIAA0232,ZNF614,OCIAD1,NBEAL2,IMMP1L,TTC1,CAMTA1,CEBPZOS,CHST10,GTF2H5,ZNF576,TMEM179B,FCGRT,ZNF569,ZNF568,ZNF566,ZFP82,ZNF510,RNF20,MRFAP1,NUCKS1,LRP12,H2AFV
ANKZF1	240	ANKZF1	28	297	0.004806	0.0322	1.78	GTEx--Coexpression	RBCK1,GGA2,SRSF11,NKTR,ZNF439,SRSF5,MDM4,UHRF2,D2HGDH,MFSD10,CCDC84,ATAD3B,MZF1,RBM25,RBM39,EDC4,PNISR,ZNF783,PAXIP1-AS1,CROCC,SLC35C2,ARGLU1,EMC7,LIG1,TSC1,ACBD6,CPSF6,FCHSD1
ZNF211	244	ZNF211	28	298	0.005028	0.0322	1.773	GTEx--Coexpression	RBCK1,MTERF2,LRSAM1,ZNF251,KCNC3,ZNF248,GGA2,NKTR,ZNF682,ZNF439,SRSF5,MDM4,CCDC84,ZFP14,ZNF585B,MZF1,RBM39,DICER1-AS1,SLC2A11,PAPOLG,PNISR,ZNF793,ZNF551,ZNF540,ZNF814,TSC1,ACBD6,USP49
ZNF154	245	ZNF154	28	298	0.005028	0.0322	1.773	GTEx--Coexpression	MTERF2,ZNF251,KCNC3,ZNF248,IFT140,DNM1L,ZNF626,ZNF585B,MZF1,KLHL22,KLHL23,GNB5,COX20,SLC2A11,PRUNE2,ZNF337,PNISR,KIAA1614,ZNF793,ZNF551,ZNF540,ZNF814,C2CD5,MAGEF1,RALGPS1,ICA1L,FAM184A,NRXN3
ZNF577	246	ZNF577	28	299	0.005257	0.0322	1.767	GTEx--Coexpression	SF1,MTERF2,ZNF251,PIGX,IFT140,CINP,ZNF518A,SRSF11,NKTR,MBD1,ANAPC4,SRSF5,MDM4,ACTR2,D2HGDH,ECHDC2,IGF1R,RBM25,RBM39,CDK13,PNISR,ZNF793,ZNF783,ZNF514,ARGLU1,ZMYM2,TSC1,CPSF6
ZSCAN23	248	ZSCAN23	28	299	0.005257	0.0322	1.767	GTEx--Coexpression	ZEB1-AS1,KIAA1586,TYW3,ZNF491,SRSF10,ZNF214,ZNF891,BDP1,PRIMPOL,ZNF626,RECK,ICE2,TMEM263,PRKDC,CHST14,CEP89,LINC00630,ZNF573,FAM24B,IRAK1BP1,CDK4,ZFP82,ZNF527,DYNC2H1,NME7,ZNF354C,UGDH-AS1,DNAJC13
ZHX3	253	ZHX3	28	299	0.005257	0.0322	1.767	GTEx--Coexpression	HCP5,PGAP2,PSMB8,FBXO46,NT5C3B,PAQR3,NBEAL2,NRP2,PPP1CA,OSTF1,KLHL23,COX20,TET2,ZNF358,PRUNE2,CKB,GTF2H5,ZNF568,DMWD,SLC35A2,TNRC6C,NFYB,CAPZA1,ZNF354C,LIG1,LPP,CASP4,H2AFV
ZNF571	255	ZNF571	28	299	0.005257	0.0322	1.767	GTEx--Coexpression	ZNF248,ZNF439,KMT2A,SMYD4,ZNF420,ZNF891,ZNF614,TRAF3IP2-AS1,SUPT3H,ZFP14,ZNF585B,PPP1CA,ICE2,ZNF141,UPF3B,ZFP30,ZNF569,ZNF568,ZNF566,PNISR,ZNF793,ZNF540,FANCL,ZNF529,ZNF527,ZNF607,MAATS1,CPSF6
ZNF621	256	ZNF621	28	299	0.005257	0.0322	1.767	GTEx--Coexpression	ZNF22,TAOK1,IMPACT,RECK,STK40,NAPA,ZFP14,MIB1,KLHL5,ICE2,KIF5B,EEFSEC,ATP2C1,ADD3,UFM1,ZNF146,RNF167,GPS2,LINC00630,CSF1,ZNF326,CEP170,DYNC2H1,ANP32B,XPOT,ZNF354C,NUCKS1,UGDH-AS1
ZNF83	257	ZNF83	28	299	0.005257	0.0322	1.767	GTEx--Coexpression	MTERF2,ZNF251,ZNF248,IFT140,ZNF518A,SRSF11,NKTR,ZNF439,ANAPC4,SRSF5,KMT2A,THUMPD3-AS1,ZFP14,MZF1,ODF2L,RBM25,RBM39,PNISR,ZNF793,ANKRD10,ZNF783,ZNF540,ZNF529,ZNF514,ARGLU1,TSC1,CPSF6,CD27-AS1
ZNF841	258	ZNF841	28	299	0.005257	0.0322	1.767	GTEx--Coexpression	SRSF11,NKTR,PSMC3,FAM118B,ZNF439,SRSF5,KMT2E,INO80D,KMT2A,MDM4,UHRF2,GTF3C6,ERI3,TTC1,ATAD3B,ODF2L,RBM25,RBM39,ZNF141,HNRNPD,CDK13,ZNF337,PNISR,ZNF783,ZNF514,ARGLU1,EMC7,CPSF6
ZNF160	259	ZNF160	28	299	0.005257	0.0322	1.767	GTEx--Coexpression	SF1,TPRG1L,FAM111A,ZNF251,PIGX,ZNF518A,GGA2,SRSF11,NKTR,NEAT1,ANAPC4,SRSF4,SRSF5,TNFRSF14,MDM4,UHRF2,TTC1,ZNF90,ODF2L,RBM25,RBM39,ZNF117,PNISR,ANKRD10,ZNF783,ZNF514,PML,ARGLU1
SPEN	260	SPEN	28	299	0.005257	0.0322	1.767	GTEx--Coexpression	CINP,MRPL57,SRSF11,NKTR,RIF1,ZNF439,KMT2E,INO80D,KMT2A,BDP1,UHRF2,GTF3C6,TTC1,MIB1,CCDC167,IGF1R,CAPN7,BCL9L,LSM14A,RBM25,SETBP1,FIBP,CDK13,MAP2K2,METTL16,ATP6V1D,POU2F1,CPSF6
ETV4	261	ETV4	28	299	0.005257	0.0322	1.767	GTEx--Coexpression	CDCA4,GSTP1,NOC3L,ZNF695,E2F7,P4HB,ZDHHC5,SNRPD2,SNRPD1,ZNF724,FBXO5,PCNA,POLE2,PRKDC,HNRNPD,RARS,ANXA2,GARS,FAM24B,SNRPF,CDK4,SLC35A2,GOLGA2,NEIL3,SLC35F2,TYMS,XPOT,NUSAP1
ZNF597	263	ZNF597	28	300	0.005496	0.0322	1.76	GTEx--Coexpression	KIAA1586,ZNF281,ZNF26,NIPA2,SRSF10,NOC3L,ACTR2,ZNF850,GCC1,ZNF724,FBXO5,CDC40,ERI1,CD58,SLFN12,NUP153,RBM15,POLD3,ZNF155,PRKDC,TANK,LINC00630,TIGAR,M6PR,LSM6,SNRPB2,TIPIN,SUZ12
ZNF785	264	ZNF785	28	300	0.005496	0.0322	1.76	GTEx--Coexpression	ZNF491,ZNF248,ZNF439,KMT2A,TRAF3IP2-AS1,ZFP14,ZNF585B,ANKS6,GNB5,PSIP1,UPF3B,ZNF337,ZFP30,ZNF566,PNISR,BIVM,KIAA1614,ZNF793,ZNF540,ZFP82,ZNF519,ZNF514,ZNF510,PAXIP1-AS1,ZNF738,C2CD5,CPSF6,NRXN3
ARID5B	265	ARID5B	28	300	0.005496	0.0322	1.76	GTEx--Coexpression	SLC7A6,LIMS1,SMYD4,FHL3,CSDE1,SYNC,UBXN2A,CAPN7,MMGT1,PDLIM1,EYA4,NAA50,TANK,PCGF6,HIPK3,NFIC,CBFB,UBR3,DNAJC5,TTN,GBE1,CDV3,FYTTD1,TRAPPC2B,LATS2,THRAP3,UACA,KANSL2
ZNF532	266	ZNF532	28	300	0.005496	0.0322	1.76	GTEx--Coexpression	ZNF251,ZNF248,FSTL5,PSMB8,KMT2A,TXNDC16,MICAL2,PPP1CA,COX20,TRDMT1,ZNF337,TMEM179B,ZNF568,ZNF566,KIAA1614,ZNF793,MPDU1,ZNF540,ZNF529,SLC35A2,TNRC6C,ZDHHC12,ICA1L,CAPZA1,ZNF354C,POU2F1,H2AFV,NRXN3
ZNF583	267	ZNF583	28	300	0.005496	0.0322	1.76	GTEx--Coexpression	OTUD6B-AS1,KIAA1586,ZNF420,DNM1L,ZNF614,TRAF3IP2-AS1,N4BP1,NBEAL2,AKAP11,CAPN1,PSIP1,GRN,GTF2H5,ZFP30,ZNF569,ZNF568,ZNF566,AK6,ORC3,ZFP82,ZNF527,CEP170,ZNF510,ZDHHC12,ICA1L,MRFAP1,LRP12,H2AFV
ZNF491	269	ZNF491	28	300	0.005496	0.0322	1.76	GTEx--Coexpression	ZNF287,TYW3,FAM133B,MTERF2,ZNF251,ZNF214,PRIMPOL,ZNF626,ZNF585B,TRDMT1,CEP89,ZNF337,ZFP30,ZNF568,ZNF566,BIVM,ARMCX1,KIAA1614,IRAK1BP1,ZFP82,ZNF527,ZNF519,ZNF510,C2CD5,ZNF354C,CDPF1,UGDH-AS1,ARAP2
FOXJ3	270	FOXJ3	28	300	0.005496	0.0322	1.76	GTEx--Coexpression	FAM133B,SNX13,APPL1,SLC7A6,RIF1,NEPRO,INO80D,SMYD4,FHL3,BDP1,NR3C1,CAPN7,NUP153,RBM25,CAND2,EYA4,NAA50,TEAD4,HIPK3,ANKRD13C,UBR3,TADA3,TTN,ZYG11B,FYTTD1,STAC3,UACA,KANSL2
PBX4	271	PBX4	28	300	0.005496	0.0322	1.76	GTEx--Coexpression	FAM111A,KCNC3,HSPB11,IFT140,GGA2,AGRN,NEAT1,SRSF5,D2HGDH,MFSD10,CALR,APTR,ZNF90,HOOK3,RBM39,DAPK2,AFAP1L2,SLC17A5,TPMT,ATP8A1,PAPOLG,ZNF551,KIAA0556,LINC00271,LIG1,TBL1XR1,USP49,ARAP2
ZNF844	272	ZNF844	28	300	0.005496	0.0322	1.76	GTEx--Coexpression	ZEB1-AS1,ZNF491,SNX13,ZNF518A,ZNF214,ZNF420,ZNF649,PRIMPOL,ZNF626,ZNF614,ZNF585B,ICE2,IGF1R,CAPN7,LSM14A,TAF7,ST13,PAPOLG,ZNF568,ZNF793,IRAK1BP1,ZNF527,METTL16,ZNF514,AP1B1,ZNF354C,SLC2A6,DBT
ZNF490	273	ZNF490	28	300	0.005496	0.0322	1.76	GTEx--Coexpression	FERMT3,GLT1D1,RMI1,NIPA2,GMIP,NCF4,MYO1G,GCC1,IL27RA,RINL,TRIM21,CDC40,CD48,SLFN12,LPXN,ZNF155,ST3GAL2,ARPC1B,HCLS1,LSM6,PTPN22,FRAT2,NMI,TNFAIP8L2,RHOG,WAS,STK4,ARHGAP30
ZNF461	274	ZNF461	28	300	0.005496	0.0322	1.76	GTEx--Coexpression	FSTL5,KMT2A,ZNF420,DNM1L,TRIM46,ZNF614,MICAL2,PSIP1,GABRB2,ZNF337,ANKRD13C,ZFP30,ZNF329,ZNF569,ZNF568,ZNF566,CACNB4,ZNF793,ZNF540,ZFP82,ZNF529,ZNF519,ZNF510,SPTBN4,C2CD5,ICA1L,NCR3LG1,NRXN3
ELK4	101	ELK4_HEK293_HG19	121	1822	0.02906	0.0422	1.216	ENCODE--ChIP-seq	ALKBH6,RBCK1,SLBP,TEX22,TPRG1L,RSU1,PIGS,PIGT,MTMR14,ZNF518A,TRMT10A,NOC3L,PSMC5,LYRM2,PDCD6,SRSF4,SRSF5,ARPC4,HPS5,ARPC2,MDM4,ACO2,ITGB1,RMND1,PTER,ACTR2,AAMP,SEC23B,P4HB,CCNK,TMEM41B,SNRPD1,FBXO5,ATP6V1E1,TRIM21,CDC40,MFSD10,KCTD10,TP53,ERI1,MSRA,SUGP2,USPL1,AP2A1,MLX,CAP1,DBNL,MRPS23,TLCD1,ZNF585B,VMP1,SSU72,UBE2Q1,RER1,AGPAT1,PTK2B,TMEM208,PDLIM5,ELK4,ZSCAN32,PIH1D1,ZNF155,PRKDC,NUP88,ST13,FIBP,HNRNPD,CPEB4,CEP89,CLTA,ZNF121,AP5Z1,GPS2,OSTM1,OXNAD1,TPMT,DMWD,ERH,SNRPC,ORC3,ORC2,MCL1,AKIRIN1,M6PR,CDK4,TADA3,COPS9,BCL2L1,CHUK,MCM3,MCM6,POLR2A,POLR2G,SNRPB2,WASF1,RUNDC1,GOLGA2,COG4,BLZF1,MAGEF1,GUK1,PARP1,SCNM1,NME7,MIR17HG,CHRAC1,RANBP1,GINS2,AP3D1,XPOT,CAPZA1,CIB2,RPS19BP1,STK4,ATP6V1D,CBX3,DIAPH1,HIST1H1C,SENP1,KDM3A,GMPR2
ESRRA	102	ESRRA_GM12878_HG19	66	934	0.02983	0.0431	1.3	ENCODE--ChIP-seq	PGAP2,UQCRC1,ZNF273,TEX22,MZT2B,PRR14L,PDCD6,KMT2A,ACO2,GAPDH,AAMP,HNRNPAB,IL2RB,RSAD1,CTSA,COL9A2,CAP1,STX18,CRIP1,ZFP14,EPS15,PPP1CA,NR3C1,CYBA,ATAD3B,CCNE1,CHCHD10,TNFAIP1,PDPK1,RER1,TMEM208,CYTH1,ZNF394,ST3GAL2,ZNF141,GATB,NFIC,EDC4,ZNF569,PLEKHJ1,KLC1,MCL1,AKIRIN1,COPS9,ZNF527,SNRPB2,P2RX1,GOLGA2,GOLGA3,FRAT2,BOLA3,ATP6V0B,RHOG,ATP6V0C,WAS,TYMS,CHRAC1,RANBP1,ZNF354A,NDUFA10,PDE8A,TRAPPC2B,RPS19BP1,LATS2,MAPK9,HES4
ZNF530	304	ZNF530_ARCHS4_PEARSON	27	297	0.008774	0.0454	1.71	ARCHS4--Coexpression	ZNF492,CHAF1B,ZNF431,FBXO43,ZNF891,MMS22L,ZNF850,ZNF726,STARD3NL,TERB1,ACOXL,PTGES3L,WDR76,CEP89,ZNF100,NMNAT1,NUCB1,LAMP1,ZNF568,ZNF793,ZNF527,ZNF519,DNAJC5,PKD2L2,ZNF829,HDLBP,TIMELESS
CREBL2	306	CREBL2_ARCHS4_PEARSON	27	298	0.009148	0.0454	1.704	ARCHS4--Coexpression	LIPA,TPRG1L,LGMN,CHAF1B,RAPGEF1,TNFRSF14,ITGB2,ACTR2,SNRPD1,KCTD12,N4BP1,CTSZ,NCOA4,MGAT1,UBL3,GRN,NUCB1,LAMP1,FCGRT,SNRPC,EMILIN2,DNAJC5,AP1B1,UHMK1,LACC1,NPL,LHFPL2
ZNF131	307	ZNF131_ARCHS4_PEARSON	27	298	0.009148	0.0454	1.704	ARCHS4--Coexpression	ZNF273,ZNF431,ZNF891,HSP90AA1,P4HB,ZNF850,BSG,AP2A1,NAPA,SPC24,CAPN1,HMGB1,RRBP1,GRN,NMNAT1,ZYX,NUCB1,LAMP1,ZNF793,WDTC1,IRAK1BP1,WDR1,DNAJC5,AP1B1,HDLBP,LRP10,USP49
ZNF33A	309	ZNF33A_ARCHS4_PEARSON	27	298	0.009148	0.0454	1.704	ARCHS4--Coexpression	ZNF518A,NKTR,ZNF431,SLC27A4,ZNF891,ZNF626,P4HB,LGALS1,BSG,N4BP2,CALR,ZFP14,ZNF91,PDS5B,ODF2L,RER1,AP1S1,CLTA,ZNF117,NUCB1,LAMP1,PNISR,WDR1,ZNF738,PRPF19,LMNA,TBL1XR1
ZNF334	310	ZNF334_ARCHS4_PEARSON	27	298	0.009148	0.0454	1.704	ARCHS4--Coexpression	HACD3,LRRC49,RAPGEF1,NAE1,P4HB,ZDHHC5,TAGLN2,N4BP2,MGAT1,CYBA,HIGD1A,MVP,NAA16,HELLS,NUCB1,LAMP1,FANCL,WDR1,EFHD2,ZNF738,PRPF19,ICA1L,NR6A1,TSC1,TBL1XR1,CBX5,LRP10
HOXB7	313	HOXB7_ARCHS4_PEARSON	27	299	0.009534	0.0454	1.697	ARCHS4--Coexpression	MYL6,SNF8,LARP6,PPFIBP1,GLT1D1,MZT2B,MRPL57,PDCD6,ITGB2,SPR,LGALS1,SNRPD2,MRPS23,TTC1,COX20,PTK2B,ANXA2,MCL1,TDRD12,BOLA3,WAS,NQO1,RANBP1,AKNA,CBX3,ARHGAP30,UACA
SMYD3	314	SMYD3_ARCHS4_PEARSON	27	299	0.009534	0.0454	1.697	ARCHS4--Coexpression	UQCRC1,SF1,RSU1,HSPB11,PSMA4,RAPGEF1,GSTP1,TNFRSF14,NT5C3A,GTF3C6,SNRPD2,MGAT1,PSMD14,HIGD1A,BCL9L,OST4,MVP,SARNP,GP6,LAMP1,SNRPC,MCL1,WDTC1,EFHD2,RANBP1,GINS2,LRP10
PRMT3	315	PRMT3_ARCHS4_PEARSON	27	299	0.009534	0.0454	1.697	ARCHS4--Coexpression	CLNS1A,LARP4,PSMA4,ATAD2,NOC3L,RIF1,MSH6,NAE1,TMPO,DHX9,PCNA,HMGB1,RRM2,NAA15,PRKDC,NAA50,RARS,HELLS,MCM3,MCM6,POLR3G,SRPK1,PARP1,RANBP1,PTGES3,XPOT,CBX3
ZNF709	316	ZNF709_ARCHS4_PEARSON	27	299	0.009534	0.0454	1.697	ARCHS4--Coexpression	LRRC49,MMP16,JAM2,ZNF682,ZNF433,MMS22L,ZNF626,P4HB,SRGAP2B,TMEM263,CAPN1,ZNF91,PDS5B,KATNBL1,NUCB1,LAMP1,ZNF568,MAP2K2,ANKRD10,CNOT7,WDR1,ZNF738,PRPF19,ICA1L,TBL1XR1,EFNA5,CBX5
KDM2A	317	KDM2A_ARCHS4_PEARSON	27	299	0.009534	0.0454	1.697	ARCHS4--Coexpression	SF1,ABCA7,GMIP,RAPGEF1,STK10,ATXN2L,FUS,MYO1G,ZDHHC5,NBEAL2,TTC7A,BCL9L,PTK2B,CYTH1,TRRAP,TCF20,HCLS1,AHNAK,GLYR1,MCL1,WDTC1,EFHD2,WAS,AKNA,DIAPH1,ARHGAP30,LRP10
HHEX	318	HHEX_ARCHS4_PEARSON	27	299	0.009534	0.0454	1.697	ARCHS4--Coexpression	SLBP,ABCA7,FERMT3,GMIP,NCF4,PPM1F,LGALS9,TAGLN2,STAT5A,NBEAL2,CD33,NCOA4,COMMD7,STK40,PPP1CA,CYBA,ARPC1B,HCLS1,ZYX,P2RX1,FRAT2,NMI,RHOG,WAS,RANBP1,ARHGAP30,H2AFY
HIVEP2	319	HIVEP2_ARCHS4_PEARSON	27	299	0.009534	0.0454	1.697	ARCHS4--Coexpression	GRIN2A,CADM2,RAPGEF1,ATRNL1,STK10,SUMO2,N4BP1,STAT5A,CALM1,AKAP11,HUWE1,NR3C1,IL7R,SV2B,PTK2B,CYTH1,FRMPD4,ELK4,TCF20,AHNAK,ATP8A1,CLSTN3,RIMS3,SNRPC,UBR3,AKNA,ARAP2
MXD1	321	MXD1_ARCHS4_PEARSON	27	299	0.009534	0.0454	1.697	ARCHS4--Coexpression	ABCA7,GLT1D1,GMIP,NCF4,STK10,ITGB2,PPM1F,N4BP1,NBEAL2,STK40,THEMIS2,PTK2B,BACH1,LYST,HCLS1,ZYX,MCL1,EFHD2,CR1,FRAT2,GLIPR2,RHOG,WAS,AKNA,ARHGAP30,LRP10,CASP1
CENPT	323	CENPT_ARCHS4_PEARSON	27	299	0.009534	0.0454	1.697	ARCHS4--Coexpression	SF1,RSU1,ABCA7,FERMT3,MED16,LIMS1,TPST2,ATXN2L,NT5C3A,BSG,MFSD10,CDC37,TAGLN2,CTSA,NAPA,CAPN1,RGS6,DAPP1,AGPAT1,GP6,ARPC1B,RNF167,ZYX,NUCB1,EDC4,WDR1,P2RX1
TBX21	324	TBX21_ARCHS4_PEARSON	27	299	0.009534	0.0454	1.697	ARCHS4--Coexpression	ABCA7,GLT1D1,GMIP,NCF4,STK10,TNFRSF14,ITGB2,IL2RB,MYO1G,RINL,NBEAL2,CD48,THEMIS2,CYBA,CARD16,PTK2B,CYTH1,HCLS1,EFHD2,FRAT2,GLIPR2,TNFAIP8L2,TSC22D4,RHOG,WAS,AKNA,ARHGAP30
ZNF24	325	ZNF24_ARCHS4_PEARSON	27	299	0.009534	0.0454	1.697	ARCHS4--Coexpression	LARP4,PRR14L,TAOK1,RIF1,QKI,TMPO,DHX9,AKAP11,CSDE1,MIB1,KIF5B,PDS5A,NUP153,LSM14A,CREB1,ELK4,PRKDC,ZNF146,ST13,UBR3,LBR,ZFP91,UHMK1,GPBP1L1,NUCKS1,CBX5,NR2C2
KLF2	327	KLF2_ARCHS4_PEARSON	27	299	0.009534	0.0454	1.697	ARCHS4--Coexpression	ABCA7,GLT1D1,GMIP,MED25,NCF4,STK10,TNFRSF14,ITGB2,MYO1G,NBEAL2,STK40,THEMIS2,CYBA,PTK2B,CYTH1,HCLS1,ZYX,MCL1,WDTC1,EFHD2,FRAT2,GLIPR2,RHOG,WAS,AKNA,ARHGAP30,LRP10
ZBTB38	328	ZBTB38_ARCHS4_PEARSON	27	300	0.009933	0.0454	1.691	ARCHS4--Coexpression	GPR15,PPFIBP1,FLNB,SLC38A2,ITGB1,ITGB7,LGALS1,MICAL2,AKAP11,NR3C1,KIF5B,RRBP1,SNTB2,ELK4,STARD13,ANXA2,AHNAK,SNRPF,UBR3,ZFP91,GOLGA3,UHMK1,GBE1,HDLBP,LPP,SMAD3,DNAJC13
ZNF746	329	ZNF746_ARCHS4_PEARSON	27	300	0.009933	0.0454	1.691	ARCHS4--Coexpression	ABCA7,GLT1D1,GMIP,MED25,RAPGEF1,NCF4,STK10,ITGB2,PPM1F,NBEAL2,STK40,RELT,THEMIS2,CYBA,PTK2B,HCLS1,ZYX,MCL1,WDTC1,EFHD2,CR1,FRAT2,RHOG,WAS,AKNA,ARHGAP30,LRP10
ZNF589	331	ZNF589_ARCHS4_PEARSON	27	300	0.009933	0.0454	1.691	ARCHS4--Coexpression	ZNF281,MYL6,RIF1,MSH6,FBXO46,ITGB1,ZNF649,TRIM24,PHGDH,KLHL23,PSIP1,CLN8,NAA15,HNRNPD,HELLS,ZNF121,AKIRIN1,MCM3,ZNF738,POLR3G,ZMYND8,FRAT2,ZNF814,PARP1,NR6A1,CBX5,POU2F1
RFX8	332	RFX8_ARCHS4_PEARSON	27	300	0.009933	0.0454	1.691	ARCHS4--Coexpression	CACNA2D4,COL1A1,PPFIBP1,ARL8B,ITGB1,RECK,LGALS1,LGALS9,MFSD10,ARSB,CALR,CD33,CAP1,NR3C1,TTC7A,MCL1,PSTPIP2,EMILIN2,P2RX1,SMIM3,GBE1,GLIPR1,ATP6V0B,SLC2A6,H2AFY,LATS2,UACA
ZBTB6	334	ZBTB6_ARCHS4_PEARSON	27	300	0.009933	0.0454	1.691	ARCHS4--Coexpression	LARP4,RMI1,SLC38A2,ACTR2,SLC25A24,ZDHHC5,TMPO,DHX9,N4BP1,CSDE1,CD48,PDS5A,NUP153,TRA2B,HNRNPR,BACH1,ELK4,NAA50,TCF20,ERH,MCL1,EIF4G2,LBR,ZFP91,UHMK1,CBX3,TDRD3
TFE3	335	TFE3_ARCHS4_PEARSON	27	300	0.009933	0.0454	1.691	ARCHS4--Coexpression	GLT1D1,GMIP,MED25,RAPGEF1,NCF4,ITGB2,ZDHHC5,NBEAL2,AP2A1,STK40,MGAT1,BCL9L,MVP,EHD1,TRIM8,GRN,ZYX,NUCB1,LAMP1,WDTC1,WDR1,EFHD2,DNAJC5,FRAT2,ATP6V0C,WAS,LRP10
ZNF317	337	ZNF317_ARCHS4_PEARSON	27	300	0.009933	0.0454	1.691	ARCHS4--Coexpression	SF1,RAPGEF1,SRSF10,MBD1,STK10,SRSF4,MYO1G,FAM53C,DHX9,STAT5A,CD48,NR3C1,TTC7A,NUP153,RBM15,PTK2B,CYTH1,NFATC2,HCLS1,PTPN22,LBR,GLIPR1,TIMELESS,AKNA,STK4,DIAPH1,ARHGAP30
SATB1	338	SATB1_ARCHS4_PEARSON	27	300	0.009933	0.0454	1.691	ARCHS4--Coexpression	SLC7A6,STK10,ZNF420,MDM4,ITGB1,SPR,MYO1G,IL7R,RRBP1,PTK2B,CYTH1,GPR174,AP1S1,PRKCH,CLTA,LYST,ANXA2,HCLS1,ATP8A1,CTNNAL1,RHOH,CXCR4,HDLBP,AKNA,STK4,ARHGAP30,ARAP2
ZNF467	340	ZNF467_ARCHS4_PEARSON	27	300	0.009933	0.0454	1.691	ARCHS4--Coexpression	ABCA7,GLT1D1,GMIP,MED25,NCF4,STK10,ITGB2,PPM1F,LGALS9,NBEAL2,STK40,THEMIS2,CYBA,HCLS1,ZYX,MCL1,WDTC1,EFHD2,FRAT2,GLIPR2,TSC22D4,RHOG,WAS,TYMP,AKNA,ARHGAP30,LRP10
SNAPC2	341	SNAPC2_ARCHS4_PEARSON	27	300	0.009933	0.0454	1.691	ARCHS4--Coexpression	MED16,MED25,P4HB,BSG,MFSD10,CDC34,CDC37,NAPA,CCDC106,SERTAD3,MGAT1,CAPN1,DDX54,RNH1,AP1S1,EHD1,CLTA,RNF167,GRN,ZYX,NUCB1,MAP2K2,TADA3,WDR1,PRPF19,ATP6V0C,MCRIP1
SON	342	SON_ARCHS4_PEARSON	27	300	0.009933	0.0454	1.691	ARCHS4--Coexpression	UQCRC1,SF1,PRR14L,JAM2,SRSF11,NKTR,TAOK1,KMT2A,FUS,BDP1,DONSON,SUGP2,NAPA,HUWE1,PPP1CA,NUP153,RBM25,AGPAT3,TRA2B,TRRAP,BACH1,PRKDC,TCF20,PNISR,ATP6V0B,FCHSD1,NR2C2
ZNF576	344	ZNF576_ARCHS4_PEARSON	27	300	0.009933	0.0454	1.691	ARCHS4--Coexpression	SF1,RAPGEF1,MRPL57,ACTR2,NDUFB4,ZDHHC5,SNRPD2,SNRPD1,MRPS23,CAPN1,RPP21,BUD31,TMEM208,TCF20,AHNAK,NUCB1,LAMP1,SNRPF,SNRPC,GLYR1,MCL1,WDTC1,COPS9,BOLA3,ATP6V0B,HDLBP,TRAPPC2B
ZNF691	346	ZNF691_ARCHS4_PEARSON	27	300	0.009933	0.0454	1.691	ARCHS4--Coexpression	UQCRC1,ZNF22,PSMA4,GSTP1,FAM118B,NAE1,SUMO2,GTF3C6,SNRPD2,SNRPD1,EXOSC7,PSMD14,HMGB1,NDUFS2,TMEM208,SARNP,HELLS,TMEM177,ANGPTL6,SNRPF,SNRPC,FANCL,MCM3,POLR2G,POLR3G,GINS2,NR6A1
TBPL1	347	TBPL1_ARCHS4_PEARSON	27	300	0.009933	0.0454	1.691	ARCHS4--Coexpression	SF1,RSU1,PSMA4,RAPGEF1,LIMS1,NAE1,SUMO2,NT5C3A,GTF3C6,P4HB,SNRPD1,CALR,DAPP1,BCL9L,OST4,HMGB1,RRBP1,GP6,NUCB1,LAMP1,MAP2K2,AK6,DNAJC5,POLR3G,PDCD10,GNG11,HDLBP
ZNF32	349	ZNF32_ARCHS4_PEARSON	27	300	0.009933	0.0454	1.691	ARCHS4--Coexpression	SF1,RAPGEF1,ATXN2L,FUS,ACTR2,HNRNPAB,ZDHHC5,PYURF,TSPAN3,NBEAL2,HUWE1,BCL9L,RRBP1,TAF7,TRRAP,PRKDC,TCF20,LAMP1,GLYR1,MCL1,WDR1,DNAJC5,PRPF19,AP3D1,ATP6V1D,DIAPH1,LRP10
AKNA	350	AKNA_ARCHS4_PEARSON	27	300	0.009933	0.0454	1.691	ARCHS4--Coexpression	ABCA7,GLT1D1,GMIP,MED25,NCF4,STK10,TNFRSF14,ITGB2,IL2RB,MYO1G,LGALS9,NBEAL2,STK40,THEMIS2,CYBA,PTK2B,CYTH1,HCLS1,ZYX,MCL1,WDTC1,EFHD2,FRAT2,RHOG,WAS,ARHGAP30,LRP10
ZNF732	353	ZNF732_ARCHS4_PEARSON	27	300	0.009933	0.0454	1.691	ARCHS4--Coexpression	ZNF281,ZNF518A,RIF1,MSH6,NAE1,ZNF649,MMS22L,ZNF850,TMPO,N4BP2,PTPRG,ZNF90,PSIP1,HMGB1,CLN8,NAA15,SMC3,HELLS,ZNF121,MCM3,POLR3G,B3GNT7,GINS2,NR6A1,CBX5,SLC2A3,THRAP3
CDX2	80	CDX2_20551321_CHIPSEQ_CACO2_HUMAN	37	461	0.01717	0.0475	1.492	Literature--ChIP-seq	GSTP1,INO80D,ARPC2,PMEPA1,DNM1L,ERI3,CD58,TTC1,NR3C1,BCL9L,COX20,ACOXL,RBM47,PTK2B,RBM39,NFATC2,GABRB2,TCF20,EXOC6,WWOX,BCL2L1,CALCOCO2,LBR,TAPT1,ASCC1,ZMYND8,AP1B1,SMIM3,PTPRN2,LACC1,TMCC1,NR6A1,TMEM144,TBL1XR1,SMAD3,H2AFY,RBL1

### Sheet: Column_info
Table S3: Column Descriptions
Column	Description
symbol	Gene symbol
Rank	Overall rank in library
Set_name	Transcription factor set ID
Intersect	Number of query genes that intersect with transcription factor set
Set.length	Number of total genes in transcription factor set
FET.p.value	Fisher's Exact Test enrichment p-value
FDR	Benjamini-Hochberg adjusted p-value
Odds.Ratio	Odds.Ratio of Fisher's Exact Test enrichment
Library	ChEA3 library
Overlapping_Genes	Comma separated list of query genes in transcription factor set
