## Supplementary material for "Biological sex affects gene expression and functional variation across the human genome": Table S5

### Sheet: S5A_Female_eQTL
Table S5A: scHi-HOST Matrix female significant conditionally independent eQTL tensorQTL results (q<0.05).
phenotype_id	chr	variant_id	tss_distance	ma_samples	ma_count	maf	pval_nominal	slope	slope_se	rank
LINC01409	chr1	rs2427917	25083	46	47	0.902083	1.89791e-14	-1.71898	0.209236	1
LINC01409	chr1	rs201500819	-8919	30	31	0.0645833	1.29279e-08	-1.51116	0.255571	2
LINC01128	chr1	rs143489794	14760	29	31	0.0645833	1.84772e-06	0.831763	0.169663	1
LINC00115	chr1	rs2977612	17883	139	178	0.629167	1.67464e-05	-0.427509	0.0971017	1
AL645608.6	chr1	rs199717606	-169069	27	27	0.05625	1.48724e-06	0.85358	0.172432	1
AL645608.6	chr1	rs13303117	-12048	95	106	0.220833	1.69919e-06	0.460166	0.0935046	2
KLHL17	chr1	rs113178724	76359	28	29	0.0604167	2.69676e-05	0.867571	0.202277	1
TNFRSF18	chr1	rs79361800	35239	64	73	0.152083	2.62696e-06	-0.494751	0.102534	1
CPTP	chr1	rs307365	16323	70	84	0.825	2.3844e-05	-0.497517	0.115203	1
AURKAIP1	chr1	rs2765035	-801	74	91	0.810417	2.49445e-13	0.649215	0.0831796	1
AURKAIP1	chr1	rs113869112	25603	29	32	0.0666667	6.99273e-07	0.620707	0.121426	2
AL391244.2	chr1	rs113548627	-14046	82	99	0.20625	1.03526e-07	-0.603139	0.109571	1
ATAD3B	chr1	rs2489823	-11966	123	159	0.33125	1.33131e-10	-0.494139	0.0732254	1
MIB2	chr1	rs74892851	12994	33	37	0.0770833	3.10126e-07	0.869145	0.164576	1
AL691432.2	chr1	rs113548627	-220745	82	99	0.20625	1.40977e-05	-0.504303	0.113499	1
CDK11B	chr1	rs12738319	-5693	146	199	0.585417	2.40877e-09	-0.50501	0.0810954	1
SLC35E2B	chr1	rs35947799	1372	174	229	0.477083	2.89125e-09	0.515862	0.0832896	1
CDK11A	chr1	rs61776845	-13769	97	106	0.779167	9.2391e-15	-0.956511	0.114849	1
CDK11A	chr1	rs3737624	-34892	179	235	0.510417	9.41909e-08	0.480242	0.0869313	2
FAAP20	chr1	rs184913942	-18183	43	44	0.0916667	2.8382e-06	-0.650382	0.135266	1
TNFRSF14	chr1	rs2227313	688	163	201	0.58125	6.73367e-17	0.551557	0.0607561	1
SMIM1	chr1	rs6691058	771121	46	51	0.10625	1.49615e-05	0.681281	0.153814	1
LRRC47	chr1	rs67003509	14455	48	50	0.104167	2.15623e-06	-0.778429	0.159885	1
NPHP4	chr1	rs12745395	-22596	170	231	0.51875	5.01904e-06	0.397218	0.0848611	1
ICMT	chr1	rs74049509	-13353	32	36	0.075	9.76464e-06	0.729616	0.161107	1
PLEKHG5	chr1	rs11806429	-29616	83	96	0.2	1.13808e-09	-0.706143	0.110945	1
DNAJC11	chr1	rs1295110	-686062	30	30	0.9375	3.16887e-06	-0.777755	0.162583	1
Z98884.1	chr1	rs6577489	649173	69	81	0.16875	7.42867e-06	0.470683	0.102508	1
UTS2	chr1	rs106968	60972	120	157	0.327083	2.57517e-25	0.687123	0.0579728	1
UTS2	chr1	rs498127	4253	118	151	0.314583	1.08933e-05	-0.246569	0.0547455	2
PARK7	chr1	rs226249	7427	131	173	0.639583	1.50901e-36	0.700285	0.0455722	1
PARK7	chr1	rs540146576	-1786	26	26	0.0541667	8.50207e-10	0.696283	0.10847	2
ENO1-AS1	chr1	rs11121197	-352561	66	71	0.852083	9.29347e-06	0.544253	0.119874	1
ENO1	chr1	rs28999101	-17366	30	32	0.0666667	4.52901e-06	-0.48799	0.103741	1
SLC2A5	chr1	rs3820034	-18670	58	69	0.14375	8.49797e-06	-0.515706	0.113073	1
GPR157	chr1	rs77753730	-496638	31	32	0.0666667	2.64181e-05	0.816728	0.190203	1
H6PD	chr1	rs3752547	69	173	237	0.49375	3.32263e-11	-0.529024	0.0756922	1
LZIC	chr1	rs3013783	-15165	171	236	0.491667	2.87044e-13	-0.64769	0.0832011	1
LZIC	chr1	rs111999762	-1484	51	57	0.11875	9.18029e-07	0.382605	0.0756934	2
LZIC	chr1	rs6664631	54639	149	197	0.410417	8.98359e-06	0.374275	0.0822757	3
NMNAT1	chr1	rs1220389	-24301	166	230	0.479167	5.60508e-12	0.626344	0.085906	1
PGD	chr1	rs6541090	-55808	156	210	0.5625	2.27439e-11	1.57476	0.223186	1
PGD	chr1	rs6541084	-173203	161	215	0.552083	3.91645e-06	-1.07479	0.226888	2
CENPS	chr1	rs484416	719	67	75	0.15625	3.17142e-08	-0.605118	0.105447	1
CORT	chr1	rs2847337	-7066	88	100	0.791667	1.06374e-05	0.527825	0.117062	1
PEX14	chr1	rs1280979	434262	137	166	0.345833	2.49184e-05	-0.427869	0.099319	1
MASP2	chr1	rs6699335	-15747	74	82	0.829167	8.02404e-10	-0.673296	0.10474	1
EXOSC10-AS1	chr1	rs12121163	-25238	59	63	0.13125	4.83829e-07	-0.682848	0.131605	1
EXOSC10	chr1	rs1776222	-285036	141	170	0.645833	3.91413e-06	-0.422751	0.0892509	1
MTOR	chr1	rs17235654	-148277	54	57	0.11875	1.85888e-06	-0.628725	0.128282	1
MTHFR	chr1	rs2066470	-3920	49	52	0.108333	1.4096e-05	0.590985	0.133007	1
AL021155.5	chr1	rs12723884	8330	154	207	0.56875	5.26963e-06	-0.387774	0.0830389	1
KAZN	chr1	rs375414	-397803	155	194	0.404167	2.21421e-07	-0.433586	0.0810375	1
AGMAT	chr1	rs6664388	-3304	143	185	0.385417	6.29071e-07	0.456985	0.0890082	1
AGMAT	chr1	rs6664222	-3439	143	183	0.61875	1.62177e-05	0.419443	0.0950961	2
DDI2	chr1	rs112536793	-27056	62	71	0.147917	1.54882e-05	0.483882	0.109448	1
AL450998.2	chr1	rs3754322	171865	73	84	0.175	1.38303e-05	0.48842	0.109814	1
ARHGEF19	chr1	rs221052	-6125	95	112	0.766667	8.21275e-14	-0.70157	0.0879065	1
NECAP2	chr1	rs944741	110429	173	220	0.458333	3.01581e-05	0.383358	0.0899478	1
NBPF1	chr1	rs7516100	295022	34	34	0.0708333	2.06218e-05	0.856054	0.196645	1
CROCC	chr1	rs6421396	161370	96	100	0.791667	8.54754e-16	-0.909677	0.104641	1
AL049569.1	chr1	rs75981872	964387	25	28	0.0583333	2.0218e-05	0.821603	0.188527	1
SDHB	chr1	rs3118000	-470845	71	80	0.166667	1.45804e-05	0.425574	0.0959513	1
IFFO2	chr1	rs57874122	-37322	48	54	0.1125	1.80025e-06	0.641934	0.130791	1
AKR7A2	chr1	rs2227295	-331	130	164	0.658333	1.67017e-08	0.461301	0.0786696	1
AKR7A2	chr1	rs59980977	42988	25	27	0.05625	1.53573e-05	-0.722711	0.163377	2
CAPZB	chr1	rs12124843	-142798	101	120	0.25	1.23756e-06	-0.364547	0.073066	1
TMCO4	chr1	rs12562996	5534	31	33	0.06875	1.14443e-14	-1.28862	0.155402	1
PINK1-AS	chr1	rs9287034	-4794	152	181	0.377083	1.31776e-11	1.29319	0.180896	1
PINK1-AS	chr1	rs572529	-42510	123	146	0.304167	2.50331e-07	-0.955995	0.179494	2
NBPF3	chr1	rs1566523	42	146	196	0.408333	4.37197e-40	-0.932159	0.0565306	1
NBPF3	chr1	rs7528610	-36616	25	28	0.941667	6.22378e-08	0.632289	0.11275	2
NBPF3	chr1	rs112295043	-752080	39	44	0.0916667	1.80322e-05	-0.406118	0.092592	3
USP48	chr1	rs10753517	-46950	141	183	0.61875	6.80213e-22	0.696609	0.064783	1
USP48	chr1	rs111686156	21179	27	32	0.0666667	1.59132e-08	-0.747679	0.127307	2
LINC00339	chr1	rs12097775	-3799	73	78	0.1625	2.21426e-12	0.856353	0.115012	1
CDC42	chr1	rs725158	26276	96	115	0.239583	1.67338e-29	1.02773	0.0780851	1
RPL11	chr1	rs77766201	-11786	111	133	0.277083	6.80171e-09	-0.288226	0.0477693	1
ELOA	chr1	rs377397152	66086	130	153	0.31875	2.98591e-06	0.42681	0.0889758	1
ELOA-AS1	chr1	rs974698	27999	171	230	0.520833	1.79005e-08	0.478295	0.0817683	1
FUCA1	chr1	rs72874118	-16984	139	179	0.372917	3.04713e-11	-0.438963	0.0626732	1
CNR2	chr1	rs28695556	-6701	62	68	0.141667	2.09482e-10	-0.559323	0.0838772	1
PNRC2	chr1	rs3211053	5147	162	214	0.554167	4.21146e-11	-0.468887	0.0674818	1
IFNLR1	chr1	rs12094257	-841	87	99	0.20625	1.28592e-06	-0.393202	0.0789399	1
LINC02793	chr1	rs11248977	27724	110	131	0.272917	6.51088e-07	0.468882	0.0914675	1
SYF2	chr1	rs380149	-163234	116	140	0.708333	3.04941e-05	0.34164	0.0802099	1
RHD	chr1	rs55794721	-37263	50	55	0.114583	1.80467e-27	-1.46418	0.116738	1
RHD	chr1	rs3093587	70234	26	29	0.0604167	1.07698e-06	-0.758976	0.151176	2
RHD	chr1	rs636889	118209	154	208	0.433333	2.56082e-05	0.342395	0.0795834	3
TMEM50A	chr1	rs74063407	135820	36	43	0.0895833	2.16205e-06	0.533974	0.109689	1
AUNIP	chr1	rs75401154	-896177	23	25	0.0520833	6.97e-06	0.870777	0.189042	1
ZNF593	chr1	rs12733981	14040	81	86	0.179167	2.78357e-16	-0.69717	0.0786204	1
ZNF593	chr1	rs8768	941	59	67	0.860417	2.10134e-08	-0.450306	0.0773789	2
CEP85	chr1	rs2166901	35872	85	101	0.210417	2.27558e-05	-0.436038	0.100706	1
CD52	chr1	rs11587764	1371	163	212	0.558333	1.30151e-15	0.505164	0.058522	1
CD52	chr1	rs61775417	-251102	32	33	0.06875	1.29241e-06	-0.584142	0.117284	2
RPS6KA1	chr1	rs282176	42704	162	213	0.55625	1.63211e-05	0.379206	0.0860119	1
WDTC1	chr1	rs12406483	740074	97	113	0.235417	6.0198e-05	-0.403667	0.098646	1
STX12	chr1	rs6680053	-892618	47	54	0.1125	4.93536e-05	0.433532	0.104681	1
THEMIS2	chr1	rs7517050	-6668	100	113	0.235417	6.6375e-08	-0.446488	0.0798259	1
ATP5IF1	chr1	rs1629168	-56555	96	115	0.239583	3.87699e-15	0.527773	0.0623799	1
AL353622.1	chr1	rs530426	7157	115	144	0.3	3.721e-09	0.546043	0.0888348	1
PHACTR4	chr1	rs4908400	-5465	106	133	0.277083	2.08956e-13	-0.646019	0.0824681	1
PHACTR4	chr1	rs313990	-206401	115	143	0.297917	2.91196e-05	0.383476	0.0897878	2
RCC1	chr1	rs11247777	-155247	107	134	0.279167	1.37095e-12	-0.402263	0.0534575	1
SNHG3	chr1	rs313155	-364891	36	40	0.0833333	4.34944e-05	-0.479572	0.114932	1
AL360012.1	chr1	rs618886	194893	43	47	0.902083	1.52237e-05	-0.68072	0.153829	1
PUM1	chr1	rs16833653	-681540	95	113	0.235417	1.31565e-05	-0.430983	0.0966457	1
LINC01226	chr1	rs4511168	41800	141	185	0.385417	1.53439e-06	-0.199078	0.0402761	1
KPNA6	chr1	rs7512015	-28889	119	138	0.2875	8.56543e-08	0.561925	0.101385	1
IQCC	chr1	rs72662916	-681890	81	88	0.183333	5.66185e-05	-0.491846	0.119747	1
EIF3I	chr1	rs35178513	-10317	98	119	0.247917	3.84032e-06	-0.413322	0.0871819	1
LCK	chr1	rs531389577	-325092	33	36	0.075	2.52445e-05	0.621178	0.144295	1
SYNC	chr1	rs149208324	-77599	89	107	0.222917	2.4574e-07	-0.551319	0.103455	1
AL513327.1	chr1	rs635614	-138210	104	115	0.760417	7.97976e-06	-0.502239	0.109772	1
PHC2	chr1	rs4564102	-90097	105	133	0.722917	9.94519e-10	0.599745	0.0938665	1
SMIM12	chr1	rs11803179	-13901	104	131	0.272917	1.52012e-07	0.476951	0.0878837	1
AC004865.2	chr1	rs12563326	2814	77	90	0.1875	2.30966e-05	-0.461199	0.106605	1
C1orf216	chr1	rs11264194	10877	136	180	0.375	2.12225e-09	-0.548905	0.0878147	1
AL138787.2	chr1	rs659761	39495	166	235	0.510417	3.74678e-42	0.974885	0.0570039	1
ADPRHL2	chr1	rs4653160	45054	160	213	0.44375	2.61172e-06	0.351096	0.0727429	1
MRPS15	chr1	rs11263899	-14640	134	170	0.354167	6.97572e-06	-0.280189	0.0608305	1
MEAF6	chr1	rs4535966	-10343	151	209	0.435417	2.29587e-18	0.7376	0.0769982	1
GNL2	chr1	rs2294875	-9093	165	227	0.527083	2.64724e-09	0.443262	0.0713797	1
C1orf109	chr1	rs67684868	20383	71	79	0.164583	4.62002e-14	0.883052	0.109357	1
C1orf109	chr1	rs557897	16264	143	191	0.602083	2.22465e-06	-0.377966	0.0777318	2
INPP5B	chr1	rs35129114	-38788	84	97	0.202083	2.01518e-15	-0.708935	0.082803	1
SF3A3	chr1	rs61776678	-78726	113	134	0.279167	5.60592e-07	-0.404629	0.0784509	1
FHL3	chr1	rs61776719	-9959	132	172	0.358333	6.6986e-07	-0.422101	0.0824382	1
RRAGC	chr1	rs1925679	-585	153	198	0.4125	1.34821e-10	0.431037	0.0638657	1
RRAGC	chr1	rs61779335	660168	50	56	0.116667	6.05696e-09	-0.607019	0.100204	2
RRAGC	chr1	rs11583829	666030	33	35	0.0729167	1.2767e-05	0.567903	0.127121	3
AKIRIN1	chr1	rs12756140	-1522	171	228	0.475	1.0565e-10	-0.55997	0.0824857	1
NDUFS5	chr1	rs3768324	472	94	110	0.229167	2.64894e-69	-1.35513	0.0516072	1
NDUFS5	chr1	rs72940840	7209	170	224	0.533333	6.79096e-14	0.389652	0.0486233	2
MACF1	chr1	rs1967206	42500	54	63	0.86875	2.22927e-05	-0.442467	0.102075	1
BMP8A	chr1	rs1153003	21691	149	170	0.354167	1.71501e-09	-0.580946	0.092362	1
PABPC4-AS1	chr1	rs11207097	336901	73	87	0.18125	1.95537e-05	0.543482	0.124482	1
PPIE	chr1	rs230319	76911	160	213	0.55625	8.42135e-11	-0.548843	0.0803781	1
OXCT2	chr1	rs573001	-10277	174	237	0.49375	1.89923e-08	-0.481233	0.0824313	1
BMP8B	chr1	rs2138686	-11608	159	205	0.572917	6.31561e-29	-0.859652	0.0662219	1
AL033527.4	chr1	rs1810488	-23148	176	235	0.510417	8.46016e-12	-0.561647	0.0777704	1
TRIT1	chr1	rs34387655	8057	34	34	0.0708333	1.63348e-07	0.895793	0.165505	1
PPT1	chr1	rs3131671	-38709	139	178	0.629167	1.85144e-09	-0.545813	0.0869707	1
AL050341.2	chr1	rs113702579	-226135	24	26	0.0541667	1.09811e-05	0.912132	0.202626	1
SMAP2	chr1	rs112055	27543	131	162	0.3375	5.26195e-13	0.472459	0.0615049	1
ZNF684	chr1	rs11210280	953269	54	63	0.13125	3.1941e-05	0.532564	0.125366	1
NFYC-AS1	chr1	rs2744798	11382	122	153	0.68125	1.88268e-05	-0.444385	0.101575	1
CTPS1	chr1	rs79721587	13057	53	58	0.120833	1.5389e-07	0.444667	0.0819726	1
SLFNL1-AS1	chr1	rs12047439	329378	81	87	0.18125	2.65043e-05	0.531317	0.123758	1
AC093151.8	chr1	rs1140227	-213633	74	81	0.16875	2.76928e-39	1.22045	0.0753179	1
RIMKLA	chr1	rs4660221	7707	169	223	0.535417	1.97338e-06	0.443468	0.0907247	1
SVBP	chr1	rs323719	-12140	61	65	0.135417	1.98009e-08	0.633716	0.1087	1
AL512353.1	chr1	rs11210541	-953746	29	31	0.0645833	2.23428e-05	0.815102	0.188064	1
SLC2A1-AS1	chr1	rs58062906	13679	50	55	0.114583	3.8901e-12	0.841621	0.114443	1
SLC2A1-AS1	chr1	rs7511875	-363566	94	105	0.21875	6.42111e-06	-0.443722	0.0959297	2
CFAP57	chr1	rs4660232	-402790	119	137	0.714583	3.42224e-05	-0.416162	0.0983529	1
EBNA1BP2	chr1	rs1010627	-102688	40	43	0.0895833	2.35771e-05	0.495076	0.114566	1
MED8	chr1	rs6954	61163	166	212	0.558333	1.34435e-11	-0.536377	0.0750853	1
HYI	chr1	rs11210948	600452	112	128	0.733333	3.41159e-05	0.397925	0.094026	1
ST3GAL3	chr1	rs112984125	1928	80	91	0.189583	1.55793e-13	-0.666649	0.0845913	1
ST3GAL3	chr1	rs7549701	74282	137	178	0.370833	7.46678e-06	-0.329906	0.0718588	2
KDM4A-AS1	chr1	rs11210911	30492	111	136	0.283333	1.16317e-07	-0.537919	0.0981401	1
DPH2	chr1	rs1990150	-21545	125	145	0.302083	2.84778e-07	0.428703	0.0809067	1
SLC6A9	chr1	rs12747060	478747	37	37	0.0770833	3.91261e-05	-0.66254	0.1578	1
DMAP1	chr1	rs1632275	31696	131	155	0.322917	7.09451e-15	0.72335	0.0864551	1
TMEM53	chr1	rs12036630	23494	37	41	0.0854167	1.18501e-05	0.573148	0.127826	1
AL592166.1	chr1	rs4073112	36612	91	102	0.2125	2.15616e-06	-0.545371	0.112016	1
TESK2	chr1	rs11211114	-30592	61	64	0.133333	2.06842e-06	0.519704	0.106545	1
CCDC163	chr1	rs945179	26709	78	86	0.820833	4.3201e-10	-0.67834	0.103728	1
MMACHC	chr1	rs868351	43846	103	124	0.258333	4.95276e-05	0.4263	0.102956	1
AKR1A1	chr1	rs149945226	213280	60	65	0.135417	1.43089e-07	0.591363	0.10872	1
IPP	chr1	rs3014246	-130248	125	153	0.68125	3.63921e-05	0.418941	0.0993615	1
UQCRH	chr1	rs10047256	-87855	31	32	0.0666667	4.9553e-06	0.541702	0.115657	1
ATPAF1	chr1	rs3766223	13091	101	123	0.25625	2.23768e-05	0.478379	0.110383	1
STIL	chr1	rs12184297	-19760	80	86	0.179167	3.96882e-09	0.527429	0.0859745	1
LINC01389	chr1	rs7552140	36562	152	201	0.41875	4.3352e-07	-0.474648	0.0910757	1
AC104170.2	chr1	rs12093602	76852	25	27	0.05625	4.88585e-05	0.841845	0.20315	1
AC104170.1	chr1	rs2104773	-339402	66	74	0.154167	8.28446e-05	-0.479565	0.119541	1
EPS15	chr1	rs2495221	342067	31	32	0.933333	0.000124086	0.430132	0.110057	1
KTI12	chr1	rs11206051	925389	101	123	0.25625	4.06898e-05	-0.462408	0.110386	1
GPX7	chr1	rs12089784	387	148	182	0.620833	1.06264e-06	-0.440296	0.0876732	1
ZYG11B	chr1	rs407475	-31235	102	129	0.26875	5.57754e-07	-0.536712	0.104038	1
ZYG11A	chr1	rs537822	34771	50	51	0.89375	3.24008e-05	0.433921	0.102229	1
ECHDC2	chr1	rs56222568	39902	60	72	0.15	1.15065e-14	-0.861243	0.103838	1
ECHDC2	chr1	rs269315	-255834	103	130	0.270833	1.09887e-05	0.405252	0.0900183	2
SCP2	chr1	rs56222568	39838	60	72	0.15	1.98098e-21	-0.954955	0.0901237	1
LRP8	chr1	rs6691468	-2143	124	156	0.325	2.89259e-07	0.390021	0.0736513	1
NDC1	chr1	rs2294510	55786	50	58	0.120833	1.49284e-07	-0.359522	0.0662014	1
HSPB11	chr1	rs496933	-402323	78	93	0.80625	2.31647e-05	0.440081	0.10174	1
CYB5RL	chr1	rs946447	-585	98	110	0.770833	1.17771e-06	0.531653	0.106332	1
AC096536.3	chr1	rs6676774	-16507	161	223	0.464583	3.04631e-06	0.382633	0.0798403	1
DHCR24	chr1	rs125034	2241	142	182	0.620833	3.16442e-11	-0.442143	0.0631856	1
USP24	chr1	rs58180102	970855	26	28	0.0583333	2.63784e-08	0.615189	0.106537	1
DAB1	chr1	rs6661832	-57125	88	102	0.2125	1.54172e-22	-0.955927	0.0872021	1
DAB1	chr1	rs1689001	9179	27	29	0.0604167	4.55787e-06	-0.75006	0.159483	2
OMA1	chr1	rs10789067	-1526	115	145	0.697917	7.17828e-10	0.57074	0.0885091	1
MYSM1	chr1	rs1879689	734292	168	222	0.4625	5.60092e-06	0.388391	0.0834174	1
FGGY	chr1	rs835442	59588	147	183	0.38125	2.1293e-07	0.376485	0.0702602	1
PATJ	chr1	rs192133670	307	30	30	0.0625	1.01376e-07	0.532338	0.0966347	1
AC099791.2	chr1	rs192133670	289	30	30	0.0625	7.31441e-09	1.05335	0.174974	1
L1TD1	chr1	rs12143736	-1741	161	211	0.439583	4.52298e-09	0.507272	0.0830031	1
L1TD1	chr1	rs2457824	-431	56	62	0.129167	7.50727e-07	0.659761	0.129447	2
DOCK7	chr1	rs35194512	-105780	132	164	0.341667	1.01497e-08	-0.459228	0.0770784	1
ATG4C	chr1	rs2803245	83407	80	91	0.810417	6.60259e-07	0.443382	0.086543	1
ALG6	chr1	rs79288691	-7501	43	44	0.0916667	1.1856e-06	-0.756468	0.151339	1
PGM1	chr1	rs17391738	-101023	99	122	0.254167	8.61985e-11	0.523185	0.0766113	1
PGM1	chr1	rs6659847	-259118	31	32	0.933333	4.90358e-06	0.674461	0.143878	2
PGM1	chr1	rs12079558	-108826	24	27	0.05625	2.20179e-06	-0.715162	0.146973	3
PGM1	chr1	rs11581767	727981	44	50	0.104167	1.15014e-05	0.437406	0.0973687	4
ITGB3BP	chr1	rs7545044	-202741	62	70	0.854167	3.89016e-13	0.837307	0.108277	1
ITGB3BP	chr1	rs977947	-185942	178	236	0.508333	4.39046e-07	-0.393666	0.0755644	2
AK4	chr1	rs7526688	61604	168	234	0.4875	2.77571e-07	-0.285587	0.0538435	1
LEPR	chr1	rs1334878	-40211	84	100	0.791667	3.26085e-05	0.442234	0.104225	1
SLC35D1	chr1	rs2025087	309	108	124	0.741667	6.15331e-08	-0.487492	0.0869234	1
IL12RB2	chr1	rs6693065	26971	159	209	0.564583	3.08689e-05	0.297881	0.0699847	1
GADD45A	chr1	rs3766264	43985	150	193	0.402083	2.00088e-05	0.302924	0.0694703	1
ZRANB2-AS1	chr1	rs532013	-524617	35	36	0.925	5.5529e-06	-0.782303	0.16795	1
LRRIQ3	chr1	rs35758200	-86169	113	138	0.2875	1.47662e-21	0.773475	0.0726348	1
LRRIQ3	chr1	rs41289178	8768	78	89	0.185417	4.37893e-16	0.867833	0.0985952	2
LRRIQ3	chr1	rs518769	36041	73	85	0.822917	6.14273e-12	-0.731756	0.100522	3
FPGT	chr1	rs11210399	-179073	69	82	0.170833	1.10082e-06	0.560892	0.111855	1
TYW3	chr1	rs56033136	-741400	22	25	0.0520833	3.02813e-05	0.722684	0.169603	1
CRYZ	chr1	rs28568334	207	98	113	0.764583	4.78897e-24	-0.653731	0.0571065	1
CRYZ	chr1	rs10890140	-24947	86	103	0.214583	1.48667e-06	-0.317976	0.0642334	2
SLC44A5	chr1	rs1249781	-212272	111	129	0.73125	3.11373e-14	-0.740669	0.0910494	1
ACADM	chr1	rs1146593	44854	63	70	0.854167	5.16238e-06	0.396718	0.0848697	1
RABGGTB	chr1	rs5745323	17490	137	176	0.366667	4.29772e-05	0.337409	0.0808053	1
PIGK	chr1	rs1098125	-44949	87	105	0.21875	1.37975e-06	0.540361	0.108816	1
NEXN	chr1	rs1166708	-22972	63	75	0.15625	2.61063e-15	0.844129	0.0990554	1
FUBP1	chr1	rs1780760	897910	175	240	0.5	2.01506e-05	-0.324451	0.0744358	1
AL157944.1	chr1	rs3913774	-580409	160	211	0.560417	2.70897e-06	0.419504	0.0870619	1
PRKACB	chr1	rs10874428	16265	165	199	0.414583	4.16935e-08	0.412076	0.072484	1
RPF1	chr1	rs11163977	-2	33	36	0.075	3.25348e-11	-1.11475	0.159415	1
SPATA1	chr1	rs56212819	-6360	89	108	0.225	3.0446e-05	-0.399244	0.0937256	1
GNG5	chr1	rs12406740	-25087	41	49	0.102083	7.05075e-06	-0.575138	0.124932	1
AL359762.1	chr1	rs2911591	-1053	94	106	0.220833	1.08337e-12	0.730059	0.0964951	1
AL359762.1	chr1	rs78841444	-33730	20	26	0.0541667	2.60197e-05	-0.686024	0.159612	2
CTBS	chr1	rs79122722	-30498	30	36	0.075	1.16378e-10	0.859997	0.126997	1
MCOLN2	chr1	rs673998	-38614	142	185	0.385417	3.9787e-17	0.471969	0.0515211	1
MCOLN2	chr1	rs34793286	-65510	103	126	0.2625	1.11748e-07	-0.330774	0.0602495	2
MCOLN3	chr1	rs1674174	43052	173	223	0.535417	2.39551e-06	-0.379443	0.0783074	1
AL078459.1	chr1	rs11161574	-15027	99	115	0.760417	5.90098e-12	-0.638112	0.0876237	1
DDAH1	chr1	rs11161574	-317002	99	115	0.760417	3.09484e-07	-0.503499	0.0953317	1
ZNHIT6	chr1	rs1539444	-818	162	220	0.458333	3.24867e-36	0.803851	0.0527172	1
COL24A1	chr1	rs12040977	-156541	156	212	0.441667	6.03541e-13	0.457433	0.0597225	1
PKN2	chr1	rs1002436	-3053	152	200	0.583333	1.35609e-08	0.379131	0.0642304	1
GBP3	chr1	rs12146148	-16685	58	63	0.13125	1.22275e-19	-0.990209	0.0989116	1
GBP3	chr1	rs7511733	18033	122	160	0.666667	3.47301e-09	-0.436313	0.0708212	2
GBP1	chr1	rs6702801	-14837	136	159	0.33125	1.41748e-08	-0.512326	0.0869204	1
GBP4	chr1	rs7519963	-157643	152	202	0.579167	1.08763e-07	-0.29692	0.0540381	1
LRRC8B	chr1	rs6428554	-33428	76	86	0.820833	6.77177e-06	0.436766	0.0946849	1
AL596214.1	chr1	rs670527	-952517	91	106	0.220833	1.50181e-05	-0.464843	0.104969	1
LRRC8C-DT	chr1	rs519989	124925	45	52	0.108333	9.43301e-06	0.537123	0.118381	1
LRRC8C-DT	chr1	rs1048425	-575953	129	162	0.6625	1.37424e-05	-0.367891	0.082678	2
LRRC8C	chr1	rs4658312	74207	81	95	0.197917	2.36212e-08	0.564245	0.0973534	1
CDC7	chr1	rs13447455	37	59	68	0.141667	1.74102e-17	-0.819896	0.0883489	1
RPL5	chr1	rs2265926	223609	26	29	0.0604167	4.87511e-05	-0.309738	0.0747348	1
DIPK1A	chr1	rs514235	11377	169	222	0.5375	1.37258e-06	-0.274533	0.0552719	1
CCDC18	chr1	rs489183	-52784	69	76	0.158333	7.87569e-21	-0.905916	0.0871086	1
CCDC18-AS1	chr1	rs12079661	644986	50	56	0.116667	2.67918e-05	-0.421266	0.0981836	1
DNTTIP2	chr1	rs7367601	-22980	165	215	0.552083	4.78577e-09	-0.405276	0.0664416	1
SNX7	chr1	rs4411174	12845	59	66	0.8625	1.068e-23	-1.08184	0.0954899	1
MFSD14A	chr1	rs12036284	193819	60	64	0.866667	1.32968e-05	0.513717	0.115263	1
CDC14A	chr1	rs17420882	8171	87	102	0.2125	1.2429e-11	-0.457708	0.0639536	1
LINC01307	chr1	rs6688602	48186	129	148	0.308333	3.50697e-31	-0.886675	0.0647929	1
NTNG1	chr1	rs1335058	-8674	89	102	0.7875	7.12993e-07	-0.366922	0.0718467	1
SLC25A24	chr1	rs12081322	-672163	51	53	0.110417	1.85424e-05	0.616198	0.14073	1
FAM102B	chr1	rs11101982	-26385	37	40	0.0833333	2.1442e-07	-0.697753	0.13025	1
GPSM2	chr1	rs75095679	175682	27	29	0.0604167	5.84693e-06	0.875422	0.188415	1
TAF13	chr1	rs56232450	-20173	76	87	0.18125	1.45387e-09	0.63649	0.100708	1
TMEM167B	chr1	rs112374398	68300	36	40	0.0833333	1.33348e-06	0.762051	0.153212	1
TMEM167B	chr1	rs6694052	40286	74	88	0.183333	3.59976e-05	-0.435827	0.103291	2
AL356488.3	chr1	rs840231	8148	38	42	0.0875	3.96555e-05	0.68031	0.162159	1
KIAA1324	chr1	rs682288	67339	142	187	0.389583	2.39571e-05	-0.305917	0.0708556	1
CYB561D1	chr1	rs6679586	-333470	23	28	0.0583333	1.30828e-05	-0.816901	0.183132	1
GSTM4	chr1	rs1010167	6	158	224	0.466667	6.86552e-32	-0.836376	0.0601492	1
GSTM1	chr1	rs638007	-32218	122	153	0.31875	1.13363e-05	0.317193	0.0705636	1
GSTM1	chr1	rs28461755	24020	166	221	0.539583	4.06136e-09	-0.430875	0.0702574	2
GSTM1	chr1	rs35553604	15537	44	49	0.102083	2.53347e-08	0.738077	0.1276	3
GSTM3	chr1	rs10735234	-1719	83	97	0.797917	2.66855e-12	0.727022	0.09805	1
AHCYL1	chr1	rs143445653	-864905	24	27	0.05625	2.04771e-05	0.688348	0.15806	1
AL360270.1	chr1	rs7521468	-36090	111	136	0.283333	3.90112e-07	0.493539	0.0943029	1
CEPT1	chr1	rs599134	58096	157	202	0.579167	7.66445e-07	-0.400103	0.0785797	1
CHI3L2	chr1	rs6537685	28868	117	140	0.291667	5.64059e-42	-1.13238	0.0662806	1
CHI3L2	chr1	rs6685226	37211	75	82	0.170833	7.98699e-09	-0.50754	0.0845107	2
CHI3L2	chr1	rs599134	-3048	157	202	0.579167	4.34073e-06	0.296271	0.0628411	3
DENND2D	chr1	rs1807389	-1764	143	178	0.370833	7.94588e-06	-0.407974	0.0891503	1
ATP5PB	chr1	rs79304945	-55930	27	32	0.0666667	1.52289e-14	-1.43943	0.174474	1
ATP5PB	chr1	rs77106317	-22022	23	25	0.0520833	7.94724e-07	1.06945	0.210326	2
RAP1A	chr1	rs473339	73695	68	82	0.829167	6.69885e-09	-0.49646	0.0822418	1
CTTNBP2NL	chr1	rs2488758	7146	163	209	0.564583	6.62637e-18	0.525093	0.0557224	1
WNT2B	chr1	rs2999474	-65580	151	190	0.395833	2.14983e-09	0.517284	0.0827875	1
SLC16A1-AS1	chr1	rs1216790	89124	171	239	0.497917	1.97534e-05	0.350297	0.080278	1
DCLRE1B	chr1	rs3088041	8563	86	95	0.197917	1.2034e-06	0.555908	0.111286	1
BCAS2	chr1	rs178445	45616	98	117	0.75625	3.63427e-05	-0.391362	0.0928133	1
SIKE1	chr1	rs2798657	31975	107	126	0.7375	1.28511e-06	-0.497993	0.0999752	1
SLC22A15	chr1	rs4839051	-10559	98	116	0.241667	4.64517e-07	0.507596	0.0976682	1
LINC01762	chr1	rs4997433	-680205	50	57	0.11875	1.4634e-05	0.644676	0.145379	1
AL390066.1	chr1	rs10924103	-5283	147	185	0.614583	6.34138e-06	0.40573	0.0876724	1
CD58	chr1	rs10924106	-59916	137	178	0.370833	2.96101e-06	0.34832	0.0725851	1
CD101	chr1	rs1555793	12859	168	232	0.516667	7.08013e-09	0.480821	0.0797891	1
TBX15	chr1	rs4659127	-68626	152	181	0.622917	7.00597e-09	0.363959	0.0603767	1
WARS2-AS1	chr1	rs74844651	10463	45	50	0.104167	1.04243e-08	0.71488	0.120046	1
WARS2-AS1	chr1	rs12064109	-40718	86	102	0.2125	3.69917e-09	-0.564643	0.0918084	2
WARS2-AS1	chr1	rs34181404	11970	27	29	0.0604167	3.17787e-05	-0.624079	0.146836	3
NBPF26	chr1	rs1395009245	227128	158	209	0.435417	8.11784e-08	0.466877	0.084046	1
NBPF26	chr1	rs370651026	524787	79	93	0.19375	5.40232e-10	-0.614176	0.094454	2
NBPF26	chr1	rs1441956068	-63609	56	66	0.1375	2.1382e-05	-0.455137	0.104736	3
AC253572.2	chr1	rs1189519408	195017	169	225	0.46875	9.26439e-28	-0.943	0.0746942	1
AC253572.2	chr1	rs1308748091	-518208	46	46	0.0958333	5.5919e-08	0.749054	0.13309	2
LINC00623	chr1	rs1186803546	136269	151	196	0.408333	1.15908e-12	-0.546717	0.0723682	1
LINC00623	chr1	rs28448663	335484	81	95	0.197917	1.12467e-05	-0.36233	0.0805807	2
SRGAP2C	chr1	rs28704059	-96	119	148	0.691667	4.87785e-18	-0.675942	0.0713879	1
FAM72B	chr1	rs9778034	17382	151	197	0.589583	1.11135e-05	-0.376522	0.0836944	1
LINC02798	chr1	rs6600749	121713	159	218	0.454167	2.93056e-07	-0.447951	0.0846337	1
SRGAP2-AS1	chr1	rs485586	-238451	120	158	0.670833	4.4116e-07	-0.451601	0.0867143	1
LINC02591	chr1	rs61812423	638207	27	27	0.05625	0.000134408	-0.8592	0.221013	1
NBPF15	chr1	rs4950234	-516	50	62	0.129167	8.00513e-10	-0.829307	0.129001	1
SRGAP2B	chr1	rs1190447992	309346	41	48	0.1	1.54768e-10	-0.844168	0.125559	1
SRGAP2B	chr1	rs61802097	-670423	29	29	0.0604167	7.64027e-05	-0.628521	0.155861	2
FAM72D	chr1	rs1167374443	379372	43	51	0.10625	8.89558e-10	-0.788534	0.123024	1
NBPF20	chr1	rs613569	-304	38	45	0.09375	2.24133e-05	-0.65798	0.151839	1
GPR89A	chr1	rs1358351768	72211	28	32	0.0666667	1.22107e-07	-0.881996	0.161203	1
POLR3C	chr1	rs1344232295	780041	50	54	0.1125	2.84371e-05	0.61454	0.143711	1
NBPF10	chr1	rs56335424	-326924	71	84	0.175	9.25404e-09	0.612611	0.102521	1
AC245407.2	chr1	rs491080	7404	114	142	0.295833	4.09273e-05	-0.41065	0.0980636	1
NBPF12	chr1	rs782258360	30836	112	132	0.275	4.38644e-19	-0.88299	0.0898654	1
NBPF12	chr1	rs376085187	-43939	143	185	0.385417	1.23853e-07	-0.454643	0.0831257	2
CHD1L	chr1	rs12752880	-221632	72	82	0.829167	2.63999e-05	0.524208	0.122075	1
GPR89B	chr1	rs2796962	67178	33	36	0.075	4.23738e-06	0.713775	0.151259	1
NBPF14	chr1	rs1257587385	-226277	75	86	0.179167	2.31085e-19	0.831152	0.083834	1
PDE4DIP	chr1	rs611160	181682	164	224	0.466667	2.79474e-12	0.575861	0.0777441	1
NBPF9	chr1	rs1446389253	-13103	139	176	0.633333	5.87921e-34	-0.975232	0.0669211	1
NBPF9	chr1	rs1430608577	134323	56	60	0.125	1.7187e-11	0.759549	0.106896	2
NBPF9	chr1	rs868931297	-75239	26	30	0.0625	3.02053e-05	0.561181	0.131656	3
AC245297.3	chr1	rs1307593942	-25510	137	164	0.658333	1.36378e-14	-0.573032	0.0693119	1
AC245297.3	chr1	rs374334591	139298	38	38	0.0791667	9.98724e-06	0.581854	0.128614	2
NOTCH2NLC	chr1	rs61800974	196134	82	95	0.197917	8.52833e-14	0.787024	0.0986881	1
NBPF19	chr1	rs1307102525	1929	87	94	0.195833	4.56257e-08	0.666796	0.117656	1
HIST2H2AA4	chr1	rs1616884	-735376	38	38	0.0791667	5.19045e-06	0.862523	0.184568	1
OTUD7B	chr1	rs1260305	3223	75	90	0.1875	3.91316e-05	-0.379271	0.0903329	1
AC244033.2	chr1	rs55963510	98884	52	56	0.116667	1.77346e-06	-0.723257	0.147262	1
MRPS21	chr1	rs1498308	28962	98	119	0.752083	1.02522e-15	0.556391	0.0641842	1
MRPS21	chr1	rs112511224	23292	49	50	0.104167	2.22376e-05	-0.451734	0.104188	2
CTSS	chr1	rs10305720	60309	147	182	0.379167	1.25597e-11	0.438619	0.0613016	1
MINDY1	chr1	rs75108286	-621814	24	25	0.0520833	1.98275e-05	-0.822815	0.188604	1
LYSMD1	chr1	rs74125014	-148499	29	33	0.06875	1.13129e-05	-0.760636	0.169232	1
PSMB4	chr1	rs67750241	62751	95	118	0.245833	5.31224e-27	-1.02436	0.0827591	1
S100A10	chr1	rs2932586	-43527	154	208	0.566667	6.6538e-06	-0.395142	0.0855871	1
S100A11	chr1	rs3007676	-12784	57	66	0.1375	2.84659e-16	0.697483	0.0787156	1
FLG-AS1	chr1	rs12130219	21505	79	91	0.189583	1.56567e-09	0.607305	0.096297	1
S100A9	chr1	rs4845769	-913836	111	128	0.733333	1.90692e-05	0.349626	0.0799707	1
S100A13	chr1	rs999418	-3712	118	143	0.702083	7.21259e-18	-0.808586	0.0859208	1
AL162258.2	chr1	rs28580554	-22	118	140	0.708333	9.15342e-06	-0.449816	0.0989977	1
AL358472.5	chr1	rs59340135	-78915	121	148	0.308333	1.83259e-06	0.471799	0.0962026	1
JTB	chr1	rs12564199	-1610	62	70	0.145833	8.75655e-10	1.04902	0.163558	1
JTB	chr1	rs77790196	-12584	51	54	0.1125	1.62806e-06	-0.933572	0.189342	2
C1orf43	chr1	rs79283719	-596735	24	29	0.0604167	2.74134e-07	-0.873834	0.16467	1
HAX1	chr1	rs12743874	12201	86	110	0.229167	1.15534e-13	0.664244	0.0837761	1
HAX1	chr1	rs4845665	477621	128	161	0.664583	4.20901e-05	-0.265613	0.0635268	2
IL6R	chr1	rs113057497	-9915	35	36	0.075	1.49447e-08	0.793032	0.134752	1
IL6R	chr1	rs1127311	178994	161	206	0.429167	5.34069e-05	0.314105	0.0761972	2
KCNN3	chr1	rs6692661	-2964	44	46	0.0958333	9.27234e-07	-0.610868	0.120936	1
PMVK	chr1	rs1109815	73	116	139	0.710417	5.25881e-07	-0.379449	0.0733779	1
PBXIP1	chr1	rs55668940	85827	37	39	0.08125	3.32391e-06	0.681388	0.142755	1
ADAM15	chr1	rs16836424	-217365	24	26	0.0541667	3.35933e-05	-0.822569	0.194193	1
THBS3	chr1	rs7535292	-53778	124	152	0.683333	2.37581e-05	0.392712	0.0909168	1
AL353807.5	chr1	rs530534042	63787	51	54	0.1125	2.84874e-05	0.831601	0.194491	1
RIT1	chr1	rs11264409	-165554	122	157	0.327083	1.81738e-06	-0.411658	0.0839083	1
AL355388.3	chr1	rs57157364	-913534	54	63	0.13125	5.61164e-06	0.710485	0.15261	1
ARHGEF2	chr1	rs7414988	451082	24	25	0.0520833	1.00621e-05	-0.889492	0.196711	1
PMF1	chr1	rs2247937	11579	98	114	0.2375	1.08066e-05	-0.398325	0.0884131	1
GPATCH4	chr1	rs2209452	-162227	80	90	0.8125	1.90037e-05	-0.253688	0.0580158	1
PRCC	chr1	rs73000638	351044	71	80	0.166667	1.79032e-06	-0.59573	0.121347	1
FCRL5	chr1	rs59654271	-29751	24	27	0.05625	8.92526e-06	-0.435456	0.0957146	1
AIM2	chr1	rs78916278	-72661	65	72	0.15	7.20868e-17	-0.95777	0.105621	1
TAGLN2	chr1	rs16842826	-261	48	53	0.110417	2.86816e-14	-0.835712	0.102569	1
CD84	chr1	rs3733264	-32764	68	72	0.15	1.67466e-08	0.652813	0.11136	1
AL121985.1	chr1	rs3766365	-25357	63	71	0.147917	7.32394e-07	-0.548808	0.107581	1
CD48	chr1	rs352685	215	174	239	0.497917	4.58038e-07	0.361656	0.0695481	1
SLAMF7	chr1	rs2295616	1310	80	87	0.18125	6.61847e-12	-0.522259	0.0719052	1
F11R	chr1	rs3007153	-37025	71	77	0.839583	7.44775e-10	-0.488369	0.0758134	1
TSTD1	chr1	rs3766383	-195	160	219	0.45625	1.68082e-32	-0.728259	0.051625	1
TSTD1	chr1	rs10908821	-232	29	29	0.0604167	5.0365e-27	1.36863	0.110433	2
USF1	chr1	rs12130871	10723	89	97	0.202083	1.16881e-06	0.555419	0.111034	1
USF1	chr1	rs78758474	-584153	30	34	0.0708333	1.12469e-05	0.75796	0.168567	2
PCP4L1	chr1	rs77515554	2686	50	54	0.1125	2.84988e-08	0.716014	0.124321	1
FCGR2A	chr1	rs4047531	116574	114	142	0.704167	8.07589e-10	0.517136	0.0804621	1
FCGR2B	chr1	rs1340978	44033	133	171	0.64375	7.24681e-11	0.454022	0.0662064	1
FCGR2B	chr1	rs12121292	17571	32	33	0.06875	1.94534e-07	-0.694304	0.129088	2
FCGR2B	chr1	rs180978155	-45921	24	26	0.0541667	3.54797e-06	-0.645155	0.135544	3
FCRLA	chr1	rs1340977	142	139	183	0.61875	1.734e-37	0.833988	0.0533101	1
FCRLB	chr1	rs1340977	-14449	139	183	0.61875	7.45726e-06	0.42413	0.092387	1
HSD17B7	chr1	rs1000050	-24029	144	191	0.602083	2.04577e-16	-0.6926	0.077696	1
HSD17B7	chr1	rs57717002	-1722	29	31	0.0645833	9.37182e-07	0.712875	0.141175	2
NUF2	chr1	rs10917725	57968	144	178	0.370833	2.75601e-05	-0.281021	0.0656012	1
RGS5	chr1	rs11800921	-34196	44	49	0.102083	7.45674e-06	-0.66904	0.145734	1
AL592435.1	chr1	rs16854823	166551	23	25	0.0520833	9.05613e-06	1.0077	0.22166	1
MGST3	chr1	rs10737515	-990	162	221	0.460417	4.0907e-26	-0.617036	0.0509697	1
MGST3	chr1	rs9333472	19464	28	30	0.0625	5.51526e-11	-0.641298	0.0928956	2
TMCO1-AS1	chr1	rs2790049	5357	40	43	0.910417	1.28035e-12	-1.10296	0.146356	1
ILDR2	chr1	rs2013526	-44970	167	217	0.452083	3.0162e-07	0.384879	0.0727989	1
RCSD1	chr1	rs569129	-859340	130	158	0.329167	2.38372e-05	0.360324	0.083434	1
MPZL1	chr1	rs1933074	-1970	75	82	0.170833	1.5153e-05	0.503458	0.113743	1
ADCY10	chr1	rs7556656	-106383	37	40	0.0833333	2.23726e-05	0.680557	0.157033	1
MPC2	chr1	rs203847	-56992	113	141	0.29375	5.90101e-06	-0.220857	0.047556	1
TIPRL	chr1	rs12728893	-32998	164	223	0.464583	7.18848e-08	-0.446443	0.0800446	1
XCL2	chr1	rs74120954	31072	40	42	0.0875	3.12267e-07	0.637321	0.120712	1
LINC00970	chr1	rs7511966	-64635	108	124	0.258333	4.17738e-06	-0.350807	0.0742908	1
ATP1B1	chr1	rs74615140	-85899	30	32	0.0666667	4.33312e-17	-0.824861	0.0901693	1
ATP1B1	chr1	rs11810346	-77009	82	92	0.191667	1.75079e-06	-0.258806	0.0526585	2
C1orf112	chr1	rs7553	28854	140	183	0.38125	3.02393e-05	-0.315601	0.074061	1
SELL	chr1	rs4140655	-14246	69	76	0.158333	8.35451e-09	-0.572429	0.0954689	1
SELL	chr1	rs1576980	730186	31	34	0.929167	2.17858e-05	0.626805	0.144404	2
FMO4	chr1	rs2076322	8695	59	65	0.135417	3.13371e-05	-0.566755	0.133269	1
VAMP4	chr1	rs12119232	-62	62	70	0.145833	4.14232e-08	0.653929	0.115	1
GAS5	chr1	rs79728530	564598	57	68	0.141667	4.09283e-11	3.13376	0.450467	1
GAS5	chr1	rs6684147	-51084	43	49	0.102083	3.03041e-08	0.709368	0.12338	2
GAS5	chr1	rs59061054	405989	55	66	0.1375	3.95748e-07	-1.97588	0.377647	3
RABGAP1L-DT	chr1	rs6678286	40316	118	145	0.302083	1.27716e-05	0.358154	0.0801892	1
MRPS14	chr1	rs7540740	-8487	80	97	0.202083	1.32289e-07	0.532749	0.0976439	1
MRPS14	chr1	rs73037259	710142	32	34	0.0708333	2.21413e-05	-0.791367	0.182478	2
KIAA0040	chr1	rs12084108	-17116	167	223	0.464583	8.60344e-07	0.366145	0.072259	1
LINC02803	chr1	rs17351562	17351	133	158	0.329167	2.18923e-08	0.532481	0.0916403	1
TOR3A	chr1	rs1128952	13920	151	184	0.383333	3.6517e-10	-0.565761	0.0861171	1
ABL2	chr1	rs72709461	-94985	46	50	0.104167	1.35825e-11	0.872686	0.122194	1
SOAT1	chr1	rs2454188	419885	142	178	0.370833	2.80511e-05	0.233946	0.0546665	1
TOR1AIP2	chr1	rs6698734	-283905	32	35	0.0729167	2.44179e-05	0.730259	0.16932	1
CEP350	chr1	rs12079921	303406	53	60	0.125	1.14373e-05	-0.521388	0.116068	1
QSOX1	chr1	rs79912731	40127	39	41	0.0854167	3.42056e-05	0.648504	0.153259	1
ACBD6	chr1	rs12093664	-239691	25	26	0.0541667	2.04815e-06	0.800668	0.164073	1
XPR1	chr1	rs6678216	-258740	124	154	0.679167	3.12559e-05	0.341226	0.0802253	1
KIAA1614-AS1	chr1	rs113488496	-401596	115	136	0.283333	1.67467e-06	0.497876	0.101115	1
CACNA1E	chr1	rs4287139	112817	130	166	0.345833	5.98041e-31	0.82239	0.0604139	1
GLUL	chr1	rs1967808	-35293	112	140	0.708333	3.73435e-06	0.286944	0.0604453	1
NPL	chr1	rs12063653	18455	97	115	0.239583	1.69799e-05	0.402429	0.0914732	1
LAMC1	chr1	rs6660111	21734	167	217	0.547917	2.03423e-14	-0.643452	0.0784516	1
NCF2	chr1	rs3754517	2506	156	212	0.441667	2.91833e-06	-0.2612	0.054394	1
ARPC5	chr1	rs9633305	33367	43	46	0.0958333	1.58845e-07	0.461589	0.0851931	1
EDEM3	chr1	rs10752940	-93750	118	149	0.689583	9.56439e-06	0.376041	0.082946	1
NIBAN1	chr1	rs234091	-24091	104	125	0.739583	2.64413e-08	-0.449933	0.0779244	1
AL096803.2	chr1	rs35945739	43274	76	84	0.175	5.50814e-16	0.979703	0.111791	1
AL096803.2	chr1	rs3124814	-52735	161	194	0.595833	6.83459e-07	-0.385682	0.0753775	2
ERVMER61-1	chr1	rs12028749	373803	156	191	0.397917	2.8044e-06	0.488489	0.101527	1
ERVMER61-1	chr1	rs80243887	-773677	40	47	0.0979167	1.67924e-05	-0.727451	0.165236	2
AL136454.1	chr1	rs16834872	104482	22	25	0.0520833	4.11287e-05	-0.835726	0.19963	1
UCHL5	chr1	rs7550636	-222969	122	147	0.30625	2.45879e-05	-0.304234	0.0705676	1
GLRX2	chr1	rs6700111	-127507	80	96	0.2	3.50514e-05	-0.519432	0.122928	1
PTPRC	chr1	rs9988618	-7546	69	83	0.172917	1.94299e-05	-0.397391	0.0909887	1
DDX59-AS1	chr1	rs11588318	27	167	232	0.516667	4.76124e-07	-0.481065	0.0926552	1
DDX59	chr1	rs74744243	15	114	142	0.295833	6.33373e-15	-0.60415	0.0720562	1
LAD1	chr1	rs1256944	5610	160	210	0.4375	2.85638e-08	-0.40461	0.0702453	1
LAD1	chr1	rs10464	423263	79	87	0.18125	1.54761e-05	-0.407196	0.092089	2
CSRP1	chr1	rs3820429	-771	101	126	0.2625	2.30316e-07	0.49867	0.0933425	1
RNPEP	chr1	rs4950752	4927	165	218	0.454167	3.71234e-10	0.44588	0.0678849	1
RNPEP	chr1	rs143351408	14210	47	53	0.110417	1.85545e-07	0.639939	0.118785	2
PTPN7	chr1	rs73085637	-1520	72	81	0.16875	3.56067e-07	-0.443897	0.0845112	1
TMEM183A	chr1	rs2211394	-646	73	82	0.829167	9.71562e-06	0.498835	0.11012	1
CHIT1	chr1	rs6658255	-38600	84	97	0.202083	3.68916e-06	0.456328	0.0960599	1
CHIT1	chr1	rs73073846	-227826	28	29	0.0604167	1.95408e-05	0.832346	0.190618	2
LAX1	chr1	rs4245714	-926131	87	102	0.7875	4.70956e-06	0.433634	0.0923581	1
AL606489.1	chr1	rs34146119	33505	30	35	0.0729167	1.45046e-06	-0.779453	0.157306	1
PIK3C2B	chr1	rs4417152	-843259	22	25	0.947917	1.13125e-05	0.702405	0.156276	1
DSTYK	chr1	rs112590919	273434	45	46	0.0958333	2.98755e-05	-0.51136	0.119917	1
NUCKS1	chr1	rs823130	-4938	63	70	0.145833	3.56249e-10	-0.632584	0.0962239	1
RAB29	chr1	rs4245718	-92138	116	134	0.279167	6.82892e-06	-0.381469	0.0827317	1
SLC41A1	chr1	rs844004	9804	111	130	0.729167	5.8593e-23	-0.833069	0.0751068	1
IKBKE	chr1	rs41298999	11599	23	27	0.05625	9.40531e-08	0.929418	0.168257	1
RASSF5	chr1	rs3849269	-4721	178	225	0.46875	4.29693e-06	0.393291	0.0833994	1
MAPKAPK2	chr1	rs6540526	-18261	42	48	0.1	1.80537e-06	0.510783	0.104082	1
IL19	chr1	rs1518111	536	171	232	0.516667	3.91554e-07	0.430232	0.0822186	1
MIR29B2CHG	chr1	rs2745981	-25268	130	161	0.335417	1.43632e-05	0.370424	0.0834505	1
PLXNA2	chr1	rs4844414	-54971	140	188	0.391667	1.1882e-10	-0.547282	0.0808616	1
UTP25	chr1	rs10863791	587	180	237	0.50625	9.64901e-07	-0.441973	0.0876468	1
LINC00467	chr1	rs17017441	-3267	59	63	0.13125	1.46906e-06	-0.633201	0.127844	1
LINC00467	chr1	rs11806910	-153575	37	38	0.0791667	1.28254e-05	0.69876	0.156467	2
NEK2	chr1	rs1184257781	646064	23	26	0.0541667	8.10915e-07	0.861356	0.169545	1
NEK2	chr1	rs701916	18183	138	184	0.616667	1.1962e-05	0.333153	0.0743292	2
INTS7	chr1	rs4345852	-415639	83	94	0.804167	1.09273e-06	0.573455	0.114324	1
PPP2R5A	chr1	rs3816912	-58903	128	162	0.3375	2.73722e-05	0.383178	0.0894141	1
AL360091.3	chr1	rs3767863	32652	131	152	0.316667	3.12955e-06	0.482759	0.100858	1
BATF3	chr1	rs2492779	842	116	148	0.308333	2.4305e-11	-0.554154	0.0786845	1
FLVCR1-DT	chr1	rs6703156	17885	144	179	0.372917	6.00216e-35	1.01751	0.0684966	1
FLVCR1	chr1	rs2047287	32150	150	189	0.39375	1.35452e-21	-0.836768	0.0785706	1
VASH2	chr1	rs59252582	566	46	50	0.104167	9.4699e-06	0.589926	0.130058	1
SMYD2	chr1	rs6676709	34748	148	184	0.383333	1.1489e-07	0.433917	0.0791296	1
LYPLAL1	chr1	rs1568804	43994	122	159	0.66875	9.88247e-06	0.34321	0.075831	1
EPRS	chr1	rs6661109	-90854	165	215	0.447917	2.19167e-11	0.412356	0.058404	1
RAB3GAP2	chr1	rs10779401	-9796	49	51	0.10625	2.36199e-05	-0.453638	0.104988	1
C1orf115	chr1	rs337179	28307	115	135	0.28125	4.14672e-18	0.774115	0.0815153	1
C1orf115	chr1	rs80246363	22472	24	26	0.0541667	3.45628e-06	-0.689553	0.144712	2
2025-03-02	chr1	rs386755	-33608	63	67	0.139583	8.71797e-28	1.18191	0.0935564	1
2025-03-02	chr1	rs17008339	-35217	32	35	0.0729167	7.1175e-08	0.611581	0.109596	2
2025-03-01	chr1	rs386755	-72296	63	67	0.139583	2.23776e-30	1.21415	0.0903081	1
2025-03-01	chr1	rs113657358	-110490	25	28	0.0583333	1.04272e-05	0.534763	0.118466	2
TAF1A	chr1	rs4846767	-249	116	148	0.691667	7.32087e-06	0.475978	0.103586	1
BROX	chr1	rs61838976	315782	106	131	0.272917	1.39538e-05	-0.389495	0.0876129	1
NVL	chr1	rs10753462	-15899	53	58	0.879167	6.07838e-10	0.806024	0.124418	1
LBR	chr1	rs12130296	684258	132	173	0.360417	1.4156e-05	-0.26833	0.0604039	1
H3F3A	chr1	rs10915916	-82997	118	153	0.31875	6.25361e-06	0.277893	0.0600075	1
ACBD3	chr1	rs2306120	-21944	148	198	0.5875	1.33332e-05	-0.316462	0.0710146	1
PARP1	chr1	rs1891108	-45357	106	139	0.710417	1.17273e-12	0.608332	0.0805676	1
PSEN2	chr1	rs72758693	40556	73	80	0.166667	5.57932e-06	-0.492105	0.105673	1
ZNF678	chr1	rs12126205	-131912	133	166	0.345833	1.70932e-05	0.381801	0.0868154	1
MRPL55	chr1	rs28634124	-39415	80	89	0.814583	4.19691e-06	-0.442732	0.0937785	1
TTC13	chr1	rs11122174	-26	174	235	0.489583	1.72687e-11	0.557337	0.0784867	1
ARV1	chr1	rs7545429	37410	164	216	0.55	1.53713e-05	-0.3499	0.079111	1
FAM89A	chr1	rs1094658	597397	153	205	0.572917	1.41188e-05	0.345281	0.0777157	1
DISC1	chr1	rs3738398	-221	131	160	0.333333	1.01497e-12	0.612401	0.0808524	1
NTPCR	chr1	rs12744791	3377	43	45	0.09375	3.15045e-16	-1.09167	0.12337	1
NTPCR	chr1	rs743198	531	91	102	0.2125	1.49665e-13	0.674606	0.085531	2
PCNX2	chr1	rs1294220	90475	33	40	0.0833333	4.40715e-06	-0.63673	0.135185	1
KCNK1	chr1	rs508186	701307	146	191	0.397917	7.75862e-06	0.350808	0.0765668	1
COA6	chr1	rs10910420	57	140	183	0.61875	3.17265e-21	0.693787	0.0658915	1
COA6-AS1	chr1	rs11549817	-383	37	38	0.0791667	4.54025e-09	1.08319	0.177293	1
TARBP1	chr1	rs270503	-11850	100	119	0.752083	1.17892e-08	0.418376	0.0705594	1
AL391832.1	chr1	rs2176111	-3863	164	214	0.445833	1.91377e-13	-0.554921	0.0707326	1
GGPS1	chr1	rs61836828	-276811	161	227	0.472917	9.5188e-06	-0.401912	0.0886311	1
TBCE	chr1	rs2490642	-3305	95	109	0.227083	1.30075e-05	-0.511956	0.114735	1
B3GALNT2	chr1	rs704712	-37440	120	143	0.297917	3.2197e-07	-0.550223	0.10434	1
LYST	chr1	rs6669631	57882	46	52	0.108333	2.81044e-06	-0.549068	0.114144	1
NID1	chr1	rs6667313	542030	112	131	0.272917	9.83225e-06	0.295393	0.0652489	1
EDARADD	chr1	rs1254040786	-697986	24	27	0.05625	4.10527e-07	0.898593	0.172023	1
EDARADD	chr1	rs1749602	-102089	169	223	0.464583	6.14698e-06	-0.41669	0.0898926	2
MTR	chr1	rs60276590	119476	36	38	0.0791667	1.99372e-05	0.674241	0.154595	1
KMO	chr1	rs6429277	2225	38	48	0.1	5.43897e-12	-0.721936	0.0989485	1
CHML	chr1	rs12028394	-2391	79	86	0.179167	2.55686e-06	0.513582	0.106305	1
SDCCAG8	chr1	rs4634890	-28511	144	186	0.3875	4.0435e-11	-0.498325	0.0716462	1
AKT3	chr1	rs10927067	-91137	148	201	0.41875	1.21707e-06	0.391879	0.0784877	1
ZBTB18	chr1	rs320323	-460239	107	125	0.260417	4.72527e-06	-0.437671	0.0932329	1
ADSS	chr1	rs10927204	-97169	129	167	0.347917	1.2242e-07	0.504746	0.0922613	1
COX20	chr1	rs113325421	-3269	68	82	0.170833	2.68951e-19	-0.862029	0.0871417	1
HNRNPU	chr1	rs6675421	-513	118	149	0.310417	8.1702e-40	0.74048	0.0451879	1
HNRNPU	chr1	rs59208736	46323	67	74	0.154167	2.41356e-07	-0.30747	0.0576481	2
EFCAB2	chr1	rs672289	92985	130	151	0.314583	9.35583e-09	0.418834	0.0700641	1
EFCAB2	chr1	rs2291424	-3545	56	63	0.13125	9.00095e-07	0.477846	0.0944307	3
EFCAB2	chr1	rs10158504	18560	70	76	0.158333	1.03934e-12	0.619571	0.0817465	4
EFCAB2	chr1	rs56335655	-1092	167	237	0.49375	3.66829e-09	-0.466578	0.075814	5
SMYD3	chr1	rs4654276	1121	86	94	0.804167	6.56183e-12	-0.713006	0.0980959	1
SMYD3	chr1	rs3129564	6421	51	54	0.8875	2.94995e-10	0.878897	0.132952	2
SMYD3	chr1	rs3129558	20640	91	98	0.795833	1.43858e-05	-0.426669	0.096109	3
ZNF695	chr1	rs61373194	-5	38	40	0.0833333	1.24275e-17	-1.22344	0.131072	1
ZNF695	chr1	rs7517207	-513789	139	173	0.360417	1.76252e-05	-0.327425	0.0745664	2
ZNF670	chr1	rs3806269	-81	71	83	0.172917	5.43268e-11	0.645011	0.0933981	1
ZNF670	chr1	rs72768399	-21830	32	34	0.0708333	7.03639e-06	-0.662157	0.143803	2
ZNF124	chr1	rs6700824	-47717	110	132	0.275	3.56505e-16	-0.73654	0.0834452	1
ZNF496	chr1	rs7552292	-14268	175	238	0.504167	1.95565e-13	-0.589024	0.0750901	1
ZNF496	chr1	rs9426176	-71284	164	209	0.564583	1.07026e-06	-0.395957	0.0788577	2
OR2T2	chr1	rs146187345	103632	88	99	0.20625	2.66072e-06	0.470611	0.097588	1
AC138089.1	chr1	rs61833413	52319	65	76	0.158333	9.7777e-12	0.72986	0.101379	1
AC138089.1	chr1	rs9439341	74103	173	231	0.48125	1.60741e-05	0.365606	0.0828507	2
OR2G6	chr1	rs61834536	-35060	67	67	0.139583	1.47929e-12	0.804305	0.107004	1
OR2G6	chr1	rs28583369	15205	83	97	0.202083	3.76147e-07	0.462705	0.0882577	2
OR2G6	chr1	rs111578363	-882594	26	29	0.0604167	2.25235e-05	0.658102	0.151877	3
AC098483.1	chr1	rs6676247	-83056	58	58	0.120833	2.34735e-22	1.14099	0.104706	1
OR2T10	chr1	rs57364937	-114451	76	82	0.170833	1.2047e-21	-0.861994	0.0807284	1
OR2T10	chr1	rs147530663	59692	36	36	0.075	1.46293e-07	0.771942	0.141992	2
OR2T10	chr1	rs12043949	298992	85	103	0.214583	6.08724e-06	-0.391414	0.0843896	3
OR2T11	chr1	rs61833413	-97288	65	76	0.158333	9.51403e-21	-0.817682	0.0787497	1
OR2T11	chr1	rs72770906	98198	44	48	0.1	1.78367e-07	0.522536	0.0968334	2
OR2T11	chr1	rs1366612872	-77126	39	39	0.08125	1.53731e-05	0.650789	0.147111	3
OR2T35	chr1	rs77940099	-71260	76	79	0.164583	1.0638e-12	0.835232	0.110353	1
OR2T35	chr1	rs28564947	-200932	108	122	0.254167	2.7206e-06	0.459815	0.0954347	2
ZMYND11	chr10	rs61831054	438081	60	64	0.133333	1.98862e-05	0.526224	0.12064	1
LARP4B	chr10	rs2676762	620338	39	45	0.90625	1.90501e-06	0.693132	0.14156	1
LARP4B	chr10	rs78392127	693494	21	25	0.0520833	2.93628e-06	-0.801071	0.166847	2
PITRM1	chr10	rs4881118	-517	141	161	0.664583	1.10831e-13	0.736651	0.0928592	1
AL365356.1	chr10	rs10795515	-25548	153	205	0.427083	4.88076e-06	0.423021	0.0902523	1
ANKRD16	chr10	rs116502626	-16574	29	30	0.0625	6.54025e-06	0.950206	0.205638	1
FBH1	chr10	rs2274029	34024	165	213	0.55625	3.37227e-06	-0.393104	0.0824135	1
PFKFB3	chr10	rs1073646	-22587	91	105	0.21875	3.47022e-06	-0.464527	0.0975173	1
SFMBT2	chr10	rs2248188	46546	111	130	0.270833	6.39933e-09	-0.417782	0.0690966	1
SFMBT2	chr10	rs2025569	71946	174	237	0.50625	1.31633e-05	-0.307094	0.0688587	2
LINC02642	chr10	rs1570800	13375	170	220	0.458333	1.80053e-10	-0.542797	0.0810739	1
ATP5F1C	chr10	rs762453	15659	131	166	0.345833	3.47562e-07	-0.409559	0.0778994	1
USP6NL	chr10	rs11257258	87289	169	237	0.50625	5.42564e-08	0.283816	0.0503828	1
ECHDC3	chr10	rs10906007	-1167	163	215	0.552083	1.12446e-18	0.79959	0.0825316	1
ECHDC3	chr10	rs11257293	-2188	111	139	0.289583	7.12765e-06	-0.418454	0.0909354	2
DHTKD1	chr10	rs2658195	49298	171	212	0.441667	7.78927e-10	-0.487599	0.0757571	1
DHTKD1	chr10	rs11813462	-149705	127	157	0.327083	1.40124e-08	0.423728	0.0718361	2
DHTKD1	chr10	rs1750729	-943774	56	64	0.133333	5.90609e-06	-0.46708	0.100555	3
NUDT5	chr10	rs1075657	134054	176	229	0.522917	1.60705e-05	0.322133	0.0730061	1
AL157392.2	chr10	rs2797870	185973	34	38	0.920833	1.45672e-05	-0.532123	0.119968	1
AC044781.1	chr10	rs17315399	24205	97	118	0.245833	7.33933e-08	0.449516	0.0806552	1
FRMD4A	chr10	rs2698115	-545178	62	67	0.860417	8.26795e-06	-0.405399	0.0887646	1
FAM107B	chr10	rs72770512	-115419	35	40	0.0833333	2.51509e-06	-0.458497	0.0948318	1
HSPA14	chr10	rs12262326	-912429	28	31	0.0645833	6.93898e-06	-0.829534	0.180049	1
AC069544.1	chr10	rs1326998	-652047	54	65	0.864583	3.49883e-06	0.611898	0.128504	1
RPP38	chr10	rs12258287	660383	33	35	0.0729167	1.06562e-05	-0.901629	0.199983	1
PTER	chr10	rs2029398	708	144	178	0.629167	7.1889e-17	0.786816	0.0867646	1
AL353576.1	chr10	rs35061827	965576	73	84	0.175	2.63886e-06	0.520894	0.107961	1
AL353576.1	chr10	rs2029398	-84063	144	178	0.629167	9.15223e-06	0.421948	0.0928534	2
C1QL3	chr10	rs7075357	-9624	122	157	0.672917	3.61873e-08	0.506032	0.0885785	1
TRDMT1	chr10	rs4133467	-8820	97	111	0.23125	1.78115e-11	0.763288	0.107542	1
TRDMT1	chr10	rs3780962	-50707	170	229	0.477083	1.60643e-05	0.38819	0.0879657	2
STAM	chr10	rs10828479	672862	139	185	0.385417	8.70944e-06	0.310288	0.0681178	1
ARL5B	chr10	rs7072963	11704	108	127	0.264583	3.76458e-10	-0.610696	0.0930339	1
PLXDC2	chr10	rs12217898	131563	134	169	0.352083	3.62478e-18	-0.482086	0.0506584	1
PLXDC2	chr10	rs10764179	130373	78	88	0.816667	1.73499e-10	-0.422596	0.0630443	2
PIP4K2A	chr10	rs8412	-179403	34	40	0.0833333	2.3646e-05	-0.441629	0.102215	1
MSRB2	chr10	rs112049386	-143654	22	25	0.0520833	3.08691e-05	0.794031	0.186551	1
KIAA1217	chr10	rs11013961	510749	130	151	0.314583	1.11341e-05	0.331917	0.0737866	1
APBB1IP	chr10	rs11015109	4927	151	188	0.391667	8.54069e-18	-0.751555	0.0800397	1
APBB1IP	chr10	rs703007	30508	106	131	0.272917	1.55346e-05	-0.382876	0.0866063	2
PDSS1	chr10	rs2251814	-24825	161	219	0.54375	2.56533e-08	0.367305	0.0635494	1
ANKRD26	chr10	rs7907981	54902	81	97	0.797917	3.61363e-12	-1.82656	0.247959	1
ANKRD26	chr10	rs7907988	54917	69	84	0.825	3.89619e-08	1.45916	0.256024	2
MASTL	chr10	rs10829172	-72627	147	183	0.38125	7.50679e-15	0.652685	0.0780914	1
AL160291.1	chr10	rs10829221	35843	171	239	0.502083	2.22365e-07	0.444236	0.0830415	1
WAC-AS1	chr10	rs2790446	-20965	175	233	0.485417	2.66783e-16	-0.746864	0.084131	1
WAC-AS1	chr10	rs1416816	-29575	78	85	0.822917	3.46416e-06	-0.492606	0.103378	2
WAC-AS1	chr10	rs73609838	106780	31	34	0.0708333	5.19124e-06	-0.643254	0.137616	3
AL590068.4	chr10	rs6481661	-337927	133	164	0.341667	2.82384e-06	-0.444761	0.0924798	1
ZNF438	chr10	rs3006584	-39616	144	175	0.635417	1.08699e-06	0.384727	0.0766719	1
ZNF438	chr10	rs3006499	-750821	66	71	0.147917	2.17594e-06	-0.484182	0.0994767	2
ZEB1-AS1	chr10	rs57122097	154765	29	32	0.0666667	1.48854e-05	-0.77308	0.174492	1
KIF5B	chr10	rs12251445	-8	117	143	0.297917	1.53191e-08	-0.455648	0.0775003	1
AL391839.1	chr10	rs4749722	39005	54	60	0.125	3.46957e-05	-0.561743	0.132863	1
CCDC7	chr10	rs1316757	462129	56	62	0.129167	4.36635e-17	-1.04082	0.113791	1
CCDC7	chr10	rs7093191	156949	139	169	0.352083	1.02303e-07	-0.380336	0.0690538	2
ITGB1	chr10	rs1187048	7420	96	112	0.233333	2.56021e-08	0.500462	0.0865818	1
PARD3	chr10	rs7069244	-25088	142	189	0.39375	8.04319e-26	0.454454	0.0378547	1
CREM	chr10	rs36123879	-19807	112	128	0.266667	1.74281e-11	-0.448235	0.0631364	1
AL117336.2	chr10	rs10764048	231671	159	218	0.454167	8.44621e-08	0.501733	0.0904789	1
CSGALNACT2	chr10	rs9804209	2288	95	104	0.216667	1.30844e-06	-0.366294	0.0735931	1
RASGEF1A	chr10	rs2505517	46157	125	152	0.316667	3.70584e-05	0.414795	0.0984816	1
AL450326.1	chr10	rs72785255	-36144	35	37	0.0770833	4.085e-09	-0.977452	0.159471	1
ZNF32	chr10	rs7075288	-73742	70	82	0.829167	2.34194e-06	0.560849	0.115626	1
RASSF4	chr10	rs3829908	8850	166	216	0.55	5.73493e-07	0.308968	0.0599593	1
ALOX5	chr10	rs11239520	33743	33	36	0.075	6.74593e-07	-0.515485	0.100706	1
AGAP4	chr10	rs76902793	-785951	22	26	0.0541667	3.38256e-05	0.821116	0.193927	1
AGAP9	chr10	rs2376945	33774	100	123	0.25625	8.02861e-19	-0.853223	0.0876221	1
AGAP9	chr10	rs113318390	742398	27	30	0.0625	4.94341e-05	-0.623986	0.150669	2
ARHGAP22	chr10	rs2120907	-91125	137	189	0.60625	2.54704e-08	-0.523523	0.0905556	1
AC068898.1	chr10	rs4838635	5593	110	120	0.25	8.49683e-13	0.744731	0.0979467	1
WDFY4	chr10	rs7069441	420134	41	45	0.09375	3.55434e-06	0.44071	0.0926214	1
TMEM273	chr10	rs12253910	18691	28	30	0.0625	2.35143e-09	0.774525	0.124286	1
AL442003.1	chr10	rs7896643	-18246	49	53	0.110417	8.54123e-25	1.38223	0.118273	1
AL442003.1	chr10	rs201140087	23776	120	136	0.283333	1.85206e-05	0.381807	0.0871844	2
WASHC2A	chr10	rs2242010	60226	104	122	0.254167	7.54769e-10	-0.614708	0.0954416	1
WASHC2A	chr10	rs1397613368	94237	33	36	0.075	2.64532e-05	-0.634244	0.147702	2
AC069547.2	chr10	rs1436214	9190	156	202	0.420833	9.75114e-07	0.35504	0.0704387	1
SGMS1	chr10	rs7072520	-563594	24	26	0.0541667	2.62034e-05	0.500033	0.116397	1
ASAH2B	chr10	rs144446949	9988	95	99	0.79375	2.96971e-06	-0.859317	0.179094	1
ZWINT	chr10	rs78720943	-39668	27	28	0.0583333	6.77951e-07	-0.623151	0.121748	1
ZWINT	chr10	rs11005737	926103	28	32	0.0666667	1.20261e-05	0.519052	0.115837	2
CISD1	chr10	rs2653506	-63061	147	197	0.410417	1.88286e-05	0.264678	0.0604987	1
SLC16A9	chr10	rs61735880	-26211	26	28	0.0583333	1.19535e-09	-0.891605	0.140251	1
SLC16A9	chr10	rs1171616	-27171	62	70	0.854167	2.94624e-08	0.608262	0.105713	2
ANK3	chr10	rs12767697	-145070	157	195	0.40625	2.62559e-12	-0.500108	0.0674227	1
DNA2	chr10	rs10998210	5282	133	164	0.341667	3.57604e-24	-0.733584	0.0638935	1
SLC25A16	chr10	rs111959447	97295	103	123	0.25625	2.75535e-08	-0.532369	0.0923296	1
SRGN	chr10	rs5030929	-22255	49	52	0.108333	3.81762e-07	0.491478	0.0938284	1
VPS26A	chr10	rs10998809	345840	36	38	0.0791667	1.86681e-07	-0.944128	0.175289	1
VPS26A	chr10	rs10998951	638329	55	58	0.120833	1.86747e-05	-0.534999	0.12222	2
SUPV3L1	chr10	rs12220465	21376	44	46	0.0958333	1.0924e-05	0.693846	0.154093	1
SAR1A	chr10	rs2394648	-25973	120	149	0.689583	1.39771e-05	-0.400204	0.0900297	1
PPA1	chr10	rs67336131	-23645	74	84	0.175	7.33238e-62	-1.16604	0.0494825	1
PALD1	chr10	rs10762384	-3029	101	111	0.76875	6.49971e-22	-0.750229	0.069765	1
PRF1	chr10	rs3758563	74	39	43	0.910417	1.42211e-15	-1.07609	0.124905	1
C10orf105	chr10	rs113832927	-27864	29	31	0.0645833	2.75814e-06	0.742998	0.154326	1
CHST3	chr10	rs2394849	26308	144	196	0.591667	5.74355e-17	-0.586858	0.0644752	1
DDIT4	chr10	rs15256	-213134	134	172	0.358333	1.72799e-05	-0.347543	0.0790719	1
MICU1	chr10	rs9415995	-868723	138	164	0.341667	2.14372e-05	0.378859	0.0872133	1
NUDT13	chr10	rs7099250	20114	116	137	0.285417	1.22431e-06	-0.529529	0.106084	1
FAM149B1	chr10	rs12573039	-181539	120	136	0.283333	2.93436e-05	0.475823	0.11147	1
MRPS16	chr10	rs113095918	192990	31	33	0.06875	8.8129e-19	1.38624	0.142623	1
CFAP70	chr10	rs150336481	216288	37	40	0.0833333	1.30962e-05	0.726192	0.162805	1
ANXA7	chr10	rs57709817	-344265	116	135	0.28125	2.07995e-05	0.376396	0.0865028	1
SYNPO2L	chr10	rs61505134	-667929	48	54	0.1125	0.000135804	-0.523236	0.134686	1
FUT11	chr10	rs10762563	-7232	99	121	0.252083	9.50874e-05	0.430715	0.108311	1
VCL	chr10	rs4746177	158082	99	114	0.2375	6.42981e-05	-0.321241	0.0788205	1
COMTD1	chr10	rs56134657	-33869	49	51	0.10625	2.80432e-06	-0.580825	0.120733	1
KCNMA1	chr10	rs67762672	75659	25	27	0.05625	6.64441e-07	-0.757724	0.147937	1
RPS24	chr10	rs2493568	-20664	166	228	0.475	2.49139e-10	0.320748	0.0483224	1
PPIF	chr10	rs2578118	-922654	116	137	0.285417	8.98711e-06	0.225059	0.049486	1
AL135925.1	chr10	rs374399082	-124984	50	56	0.116667	2.36217e-07	0.698325	0.130842	1
NUTM2B-AS1	chr10	rs2259559	421421	100	122	0.254167	1.02471e-05	0.31235	0.0691254	1
NUTM2B-AS1	chr10	rs2983829	-75604	108	128	0.266667	8.68956e-13	-0.819386	0.107755	2
NUTM2B-AS1	chr10	rs374735064	-45713	93	115	0.239583	5.99276e-06	-0.570682	0.122946	3
TMEM254-AS1	chr10	rs2342607	-17179	63	76	0.158333	1.0195e-16	1.01593	0.112682	1
AL603756.1	chr10	rs10788336	114857	85	94	0.195833	2.68885e-05	0.422957	0.0985976	1
CCSER2	chr10	rs4934001	-14683	77	87	0.81875	5.18573e-08	-0.425638	0.0754393	1
ADIRF-AS1	chr10	rs7960	-694	134	182	0.379167	3.07101e-05	-0.380686	0.0894129	1
SHLD2	chr10	rs7072149	23965	96	108	0.775	1.23367e-08	0.584099	0.0986528	1
NUTM2A-AS1	chr10	rs200514085	2764	82	96	0.2	3.80838e-06	-0.493245	0.103987	1
NUTM2A-AS1	chr10	rs528072677	-107877	124	160	0.333333	3.31613e-05	-0.394359	0.0930225	2
PAPSS2	chr10	rs74146654	447077	82	89	0.185417	1.27288e-05	0.448908	0.100491	1
PTEN	chr10	rs35676307	-934850	39	43	0.0895833	8.57672e-06	-0.372471	0.0817057	1
FAS	chr10	rs2253514	124155	151	203	0.577083	1.02299e-07	0.381757	0.0693228	1
ACTA2	chr10	rs6586166	4969	148	194	0.595833	1.03271e-18	-0.693505	0.0715217	1
IFIT3	chr10	rs11203100	48789	28	28	0.0583333	2.39358e-05	-0.66859	0.154849	1
IFIT1	chr10	rs304493	-9717	173	238	0.504167	7.62778e-07	-0.312418	0.0613377	1
IFIT1	chr10	rs12261161	861994	24	26	0.0541667	2.7584e-05	0.615021	0.143562	2
LINC01374	chr10	rs1886411	34468	160	212	0.441667	1.37453e-07	-0.430066	0.0789481	1
AL365434.1	chr10	rs7897761	908397	78	95	0.197917	2.41644e-05	-0.399477	0.0925701	1
BTAF1	chr10	rs11186744	-4679	85	94	0.195833	1.28245e-05	-0.425161	0.0952126	1
FRA10AC1	chr10	rs11187609	4682	109	134	0.720833	9.07155e-11	-0.671433	0.0985184	1
PLCE1	chr10	rs7099229	344116	128	160	0.333333	1.40439e-05	-0.440728	0.0991711	1
TCTN3	chr10	rs2226163	175094	168	224	0.466667	1.02925e-09	0.540327	0.0846496	1
ENTPD1	chr10	rs4431963	57735	174	239	0.502083	2.43207e-45	0.954134	0.0526894	1
ENTPD1-AS1	chr10	rs10748642	-347966	174	239	0.502083	4.17298e-35	0.910676	0.061103	1
RRP12	chr10	rs11189156	-74082	94	100	0.208333	1.01704e-05	0.425002	0.0940407	1
MORN4	chr10	rs72641303	-19491	51	54	0.1125	4.82606e-06	0.645573	0.13766	1
HPS1	chr10	rs12357968	-746317	34	39	0.08125	1.03723e-05	-0.534231	0.118329	1
DNMBP-AS1	chr10	rs10883431	43911	48	51	0.10625	4.38702e-06	-0.422675	0.089719	1
DNMBP	chr10	rs11190331	-72962	157	207	0.43125	5.41387e-10	-0.279653	0.043029	1
MRPL43	chr10	rs55646950	13724	147	185	0.385417	3.42384e-23	0.792253	0.0709465	1
MFSD13A	chr10	rs41306870	8633	123	148	0.308333	2.99811e-08	-0.515289	0.0896228	1
ACTR1A	chr10	rs13287	-22031	135	178	0.370833	2.99742e-07	-0.44836	0.0847855	1
ARL3	chr10	rs11191648	585742	71	84	0.175	2.01841e-05	-0.377397	0.0865905	1
SFXN2	chr10	rs10883768	13678	126	165	0.34375	6.08855e-07	-0.434456	0.0845186	1
BORCS7	chr10	rs11191423	9091	71	78	0.1625	4.62018e-06	-0.538952	0.114684	1
AS3MT	chr10	rs10748847	795143	159	210	0.5625	6.41821e-05	0.342128	0.0839362	1
ATP5MD	chr10	rs4917385	-152528	113	142	0.704167	2.11519e-08	0.394873	0.0678803	1
PDCD11	chr10	rs7831	48919	140	175	0.364583	1.35669e-06	0.303541	0.0610811	1
STN1	chr10	rs79342925	-6259	29	29	0.0604167	2.68256e-13	-1.47643	0.189451	1
STN1	chr10	rs2067832	-34808	171	214	0.445833	2.02043e-08	0.506641	0.0869459	2
SLK	chr10	rs2147270	18803	177	235	0.510417	6.32719e-09	-0.459914	0.0760524	1
GSTO1	chr10	rs11191976	20408	37	40	0.0833333	4.3088e-08	4.7888	0.843166	1
GSTO1	chr10	rs74154780	44483	38	41	0.0854167	1.95145e-05	-3.64951	0.835724	2
LINC01435	chr10	rs12414606	-309845	55	59	0.122917	1.48991e-05	0.54455	0.122917	1
RBM20	chr10	rs9633680	198932	115	134	0.279167	1.0554e-05	0.375438	0.0832316	1
PDCD4	chr10	rs11195349	-34713	112	128	0.266667	3.39261e-24	0.642892	0.055892	1
PDCD4	chr10	rs11195352	-28608	74	81	0.16875	8.42377e-15	-0.553979	0.066379	2
PDCD4	chr10	rs1113383	330678	30	31	0.0645833	3.78445e-06	0.527282	0.111116	3
SHOC2	chr10	rs73343848	4563	60	64	0.133333	1.68101e-15	0.778375	0.0905857	1
SHOC2	chr10	rs11195352	-76360	74	81	0.16875	6.61616e-06	-0.356749	0.0772407	2
CASP7	chr10	rs3124737	58174	141	170	0.354167	1.14256e-05	0.265588	0.0591203	1
AL592546.3	chr10	rs4918856	-283135	117	140	0.291667	3.17174e-06	-0.481935	0.100749	1
FAM160B1	chr10	rs2804156	889428	42	50	0.895833	8.5428e-07	0.593358	0.117065	1
HSPA12A	chr10	rs1023552	-2168	155	199	0.414583	2.06679e-05	-0.357166	0.0820548	1
SHTN1	chr10	rs78815926	482705	35	40	0.0833333	2.35942e-05	0.584056	0.135163	1
SLC18A2	chr10	rs363262	25342	86	91	0.189583	2.46956e-07	0.635642	0.119301	1
SFXN4	chr10	rs7897258	-15798	171	232	0.516667	5.48823e-08	0.371521	0.0659786	1
PRDX3	chr10	rs12763273	-7930	138	178	0.370833	8.62468e-11	-0.486578	0.0713028	1
RGS10	chr10	rs3808954	-4380	59	63	0.86875	6.10392e-07	-0.535628	0.104211	1
SEC23IP	chr10	rs2456725	-169	121	154	0.679167	3.74229e-07	-0.460463	0.0878379	1
WDR11	chr10	rs7920943	72151	90	113	0.235417	2.86938e-07	0.455895	0.0860638	1
WDR11-AS1	chr10	rs10437501	-1260	175	232	0.483333	2.20502e-10	-0.552084	0.0829044	1
ATE1	chr10	rs11200176	-109979	172	221	0.539583	1.9996e-05	-0.377796	0.0866378	1
NSMCE4A	chr10	rs2459076	67291	73	86	0.820833	1.54272e-06	-0.46659	0.0944196	1
C10orf88	chr10	rs10902847	-3168	155	195	0.40625	1.06114e-07	0.511371	0.0929834	1
OAT	chr10	rs4144117	-39	56	66	0.8625	1.19882e-09	0.606017	0.0953554	1
LHPP	chr10	rs113840301	-1651	44	50	0.104167	7.24647e-13	1.00023	0.131024	1
LHPP	chr10	rs1254944	4925	90	100	0.208333	3.64333e-08	0.516202	0.0903488	2
LHPP	chr10	rs11248605	-836273	120	154	0.320833	1.20453e-05	-0.352975	0.0787715	3
EEF1AKMT2	chr10	rs6597856	48763	91	102	0.7875	1.60269e-06	-0.5127	0.103924	1
AL731577.1	chr10	rs1046373	39688	165	220	0.541667	1.97507e-16	-0.746532	0.0837281	1
CTBP2	chr10	rs10794201	-3208	139	171	0.35625	1.98944e-05	0.370082	0.0848452	1
EDRF1-AS1	chr10	rs1870510	396898	62	66	0.1375	2.95769e-06	0.575759	0.119974	1
UROS	chr10	rs4256900	-71	120	142	0.295833	9.185e-23	-1.63481	0.147982	1
UROS	chr10	rs947581	-16665	117	147	0.69375	2.26953e-14	-0.517109	0.0631174	2
UROS	chr10	rs11244658	-24012	131	159	0.33125	1.76821e-06	0.726884	0.147923	3
UROS	chr10	rs58399100	679778	58	67	0.139583	1.37045e-05	-0.37582	0.0844294	4
DHX32	chr10	rs10901466	16209	120	138	0.2875	7.80967e-17	-0.640353	0.0707107	1
MKI67	chr10	rs11016080	4243	113	133	0.722917	1.10633e-09	0.361306	0.0567201	1
MGMT	chr10	rs12356501	398	165	221	0.460417	8.21843e-12	0.615112	0.0851161	1
C10orf143	chr10	rs12570181	-24753	33	35	0.0729167	4.85546e-07	0.82834	0.159668	1
STK32C	chr10	rs74789519	7838	51	51	0.10625	1.3936e-06	-0.687886	0.138566	1
STK32C	chr10	rs78361175	-615934	36	42	0.0875	1.24935e-05	0.633638	0.141691	2
LRRC27	chr10	rs74789519	7531	51	51	0.10625	1.81351e-06	-0.69304	0.141249	1
PWWP2B	chr10	rs57673834	612878	40	44	0.0916667	6.21781e-06	0.565363	0.122049	1
INPP5A	chr10	rs35496773	485922	31	36	0.075	4.34193e-07	-0.472227	0.0906168	1
ADAM8	chr10	rs2995311	-7498	46	51	0.89375	1.32637e-05	-0.429828	0.0964278	1
TUBGCP2	chr10	rs7893498	8728	71	76	0.158333	6.62158e-06	-0.56011	0.12129	1
FUOM	chr10	rs73389510	-20180	29	30	0.0625	2.13318e-07	-1.02524	0.191345	1
MTG1	chr10	rs7083614	18638	98	117	0.24375	4.60308e-07	0.535086	0.10292	1
AL731769.2	chr10	rs2245170	-136428	165	226	0.529167	2.53062e-26	0.827376	0.0680186	1
BET1L	chr11	rs12224151	618972	39	43	0.0895833	1.44297e-05	-0.609527	0.13735	1
PSMD13	chr11	rs1045405	15767	108	130	0.270833	3.53689e-08	0.557952	0.0975904	1
IFITM2	chr11	rs1058964	795	53	58	0.879167	3.54758e-12	-0.833923	0.11319	1
AC136475.5	chr11	rs11246068	163	126	158	0.329167	4.11918e-08	0.548886	0.0965086	1
IFITM3	chr11	rs7480758	-3169	55	64	0.133333	8.12284e-07	0.545297	0.107356	1
SIGIRR	chr11	rs7395012	-11692	31	37	0.922917	1.63811e-10	-0.955478	0.142326	1
SIGIRR	chr11	rs11819881	-34485	149	190	0.395833	9.57042e-06	0.370432	0.0817025	2
ANO9	chr11	rs6598020	2617	92	103	0.214583	1.60402e-09	0.584889	0.0928079	1
PTDSS2	chr11	rs4247481	933131	142	175	0.364583	5.27544e-06	0.400979	0.0858711	1
TMEM80	chr11	rs4074979	-21791	106	126	0.2625	7.85727e-08	0.605652	0.108936	1
AP006621.3	chr11	rs7942564	-2303	171	237	0.49375	6.21792e-10	0.500697	0.0773365	1
CEND1	chr11	rs7945912	-39264	163	224	0.466667	5.04396e-07	0.388988	0.0750955	1
PIDD1	chr11	rs7479101	-7638	122	156	0.675	2.67687e-10	0.552042	0.083328	1
CRACR2B	chr11	rs61876746	1569	109	137	0.285417	7.12084e-12	0.672743	0.0927811	1
CD151	chr11	rs7924806	781	111	136	0.716667	1.41569e-39	0.960601	0.058951	1
POLR2L	chr11	rs6597975	-3687	141	179	0.372917	1.36502e-21	-0.787921	0.0739915	1
TSPAN4	chr11	rs6597975	-3970	141	179	0.372917	2.2032e-08	-0.408942	0.0703941	1
LSP1	chr11	rs56344095	-968	104	123	0.25625	3.46589e-09	-0.421508	0.0684273	1
MRPL23	chr11	rs1104890	-5808	56	61	0.127083	1.72939e-29	-1.40033	0.106431	1
CD81	chr11	rs7926304	-972170	73	80	0.166667	8.68807e-08	-0.606058	0.109404	1
TSSC4	chr11	rs7482891	-224606	115	142	0.704167	6.18053e-08	-0.467348	0.0833309	1
TSSC4	chr11	rs79641722	-55817	24	26	0.0541667	9.81178e-06	-0.839139	0.185316	2
SLC22A18	chr11	rs451782	5363	127	147	0.69375	1.03147e-05	-0.418996	0.0927786	1
CARS-AS1	chr11	rs3213216	-892060	123	147	0.69375	1.01968e-05	-0.442568	0.0979297	1
CARS-AS1	chr11	rs73422313	555365	41	47	0.0979167	1.3116e-05	-0.745284	0.167081	2
RRM1	chr11	rs10500602	340625	54	55	0.114583	2.8007e-06	0.419022	0.0870948	1
TRIM6	chr11	rs12272467	648	170	222	0.4625	9.0964e-06	0.387947	0.0853542	1
TRIM34	chr11	rs16933844	23690	33	35	0.0729167	1.49466e-06	-0.624385	0.126176	1
AC104389.5	chr11	rs11038373	-4414	106	126	0.2625	2.37261e-11	0.609812	0.0865152	1
AC104389.5	chr11	rs6578672	38763	168	226	0.470833	7.5748e-06	0.405948	0.0884855	2
TRIM5	chr11	rs36084911	-268292	152	204	0.575	1.23981e-07	0.374169	0.0684253	1
APBB1	chr11	rs10500672	24268	22	25	0.0520833	1.1679e-05	0.714963	0.159333	1
TIMM10B	chr11	rs10839573	48608	143	190	0.604167	1.18057e-09	0.554767	0.0872529	1
DNHD1	chr11	rs11040933	102990	84	94	0.195833	2.06504e-06	0.442806	0.0907737	1
TAF10	chr11	rs7933860	-885547	159	206	0.429167	6.72143e-08	-0.436441	0.0780388	1
TAF10	chr11	rs7925352	-320356	125	157	0.672917	2.18211e-06	0.384053	0.0789048	2
TAF10	chr11	rs1876300	-913	152	209	0.435417	8.49908e-06	0.363886	0.0797678	3
MRPL17	chr11	rs116150210	2184	25	27	0.05625	1.36275e-05	0.693553	0.155813	1
OR2AG2	chr11	rs1491823	154932	161	197	0.410417	1.46593e-13	0.648638	0.0822291	1
OR6A2	chr11	rs10839663	142051	160	195	0.40625	1.41823e-13	0.672869	0.0852436	1
ZNF215	chr11	rs4426121	6904	159	193	0.402083	1.10178e-23	0.865227	0.0763998	1
AC087280.2	chr11	rs1491823	30	161	197	0.410417	9.95705e-38	1.2814	0.0814385	1
AC087280.2	chr11	rs7952342	-28784	127	161	0.335417	1.24288e-08	-0.491132	0.0829557	2
ZNF214	chr11	rs11041102	-102258	156	201	0.41875	1.47953e-06	-0.406909	0.0821917	1
NLRP14	chr11	rs12273062	-114333	168	220	0.541667	1.38387e-06	0.401966	0.0809569	1
SYT9	chr11	rs7933395	269416	166	225	0.53125	3.42336e-07	-0.454851	0.0864625	1
PPFIBP2	chr11	rs12289412	7072	174	233	0.514583	9.91228e-08	0.377583	0.0684862	1
AC107884.1	chr11	rs11821306	-34772	66	70	0.145833	9.22092e-07	0.58025	0.114847	1
EIF3F	chr11	rs7941782	21652	92	109	0.227083	1.49845e-08	0.455848	0.0774784	1
STK33	chr11	rs4620720	103	179	237	0.50625	6.57503e-20	-0.637034	0.0630988	1
TRIM66	chr11	rs35104495	10034	82	96	0.2	9.79034e-32	1.12958	0.0814504	1
TRIM66	chr11	rs57881503	-426579	56	64	0.133333	2.54671e-05	-0.413609	0.0961159	2
RPL27A	chr11	rs2270958	16280	72	79	0.164583	7.91411e-07	-0.385341	0.0757816	1
ST5	chr11	rs1123936	70808	160	217	0.452083	7.32291e-09	-0.447194	0.0742735	1
ST5	chr11	rs4630284	-728736	27	28	0.0583333	2.21135e-05	-0.768987	0.177305	2
AKIP1	chr11	rs10743094	2265	151	204	0.575	7.2659e-11	-0.598916	0.0873618	1
AKIP1	chr11	rs874813	-600177	166	212	0.558333	1.34531e-05	0.356672	0.0800669	2
TMEM9B-AS1	chr11	rs2568092	1381	111	130	0.270833	9.18413e-17	0.826456	0.0915071	1
TMEM9B	chr11	rs7940895	-539	49	53	0.110417	1.63045e-08	-0.842766	0.143637	1
TMEM41B	chr11	rs7939704	-31481	44	52	0.108333	1.05082e-05	0.529732	0.117411	1
AC132192.1	chr11	rs6486359	10586	168	207	0.43125	1.0704e-22	0.869402	0.0789835	1
SWAP70	chr11	rs12273601	-48770	176	227	0.472917	1.63647e-26	0.791836	0.064736	1
SWAP70	chr11	rs79925991	-128824	43	50	0.104167	1.47535e-05	0.411705	0.0928723	2
AC011092.2	chr11	rs28733206	474651	41	46	0.0958333	7.21853e-06	0.660963	0.143742	1
SBF2	chr11	rs28733206	19587	41	46	0.0958333	2.61382e-07	0.687434	0.129285	1
SBF2	chr11	rs1865558	-665169	156	194	0.404167	4.3975e-06	0.399789	0.0848608	2
AMPD3	chr11	rs2071019	146838	46	51	0.10625	2.04171e-10	-0.665399	0.0997166	1
ARNTL	chr11	rs61882109	-9314	122	150	0.3125	2.85593e-07	0.47679	0.089992	1
FAR1	chr11	rs72866521	51255	31	34	0.0708333	2.3002e-05	0.649304	0.150051	1
SPON1	chr11	rs2915401	390744	149	196	0.408333	1.50269e-11	-0.55855	0.0783966	1
SPON1-AS1	chr11	rs67623158	-41	162	217	0.452083	3.65767e-11	-0.584313	0.0838009	1
COPB1	chr11	rs2575833	-29068	173	229	0.522917	8.29717e-06	0.379777	0.0831693	1
RPS13	chr11	rs147452342	-3286	22	25	0.0520833	1.12786e-19	1.06129	0.105889	1
RPS13	chr11	rs150997319	1774	28	31	0.0645833	3.25087e-05	0.359522	0.0847084	2
NUCB2	chr11	rs214087	68665	143	181	0.622917	2.00661e-13	-0.922643	0.117683	1
NUCB2	chr11	rs1488933	37329	158	210	0.5625	1.41548e-05	0.518778	0.116769	2
NCR3LG1	chr11	rs214087	-74982	143	181	0.622917	1.0547e-06	-0.404797	0.0805678	1
NCR3LG1	chr11	rs4757610	696074	130	160	0.333333	1.85688e-06	-0.433558	0.0884455	2
HPS5	chr11	rs11024632	45732	44	48	0.1	2.46343e-07	-0.661369	0.124118	1
LDHA	chr11	rs77787228	-485300	28	29	0.0604167	3.78875e-07	0.623353	0.118969	1
LDHC	chr11	rs77724297	1593	48	51	0.10625	1.66228e-30	1.40693	0.104415	1
TSG101	chr11	rs1395320	-303	172	237	0.49375	1.09274e-22	0.754789	0.0685892	1
SPTY2D1	chr11	rs2896537	-17020	151	205	0.427083	2.57198e-10	-0.430642	0.0649337	1
ZDHHC13	chr11	rs1863383	-4146	150	209	0.435417	1.08534e-10	0.519744	0.0766134	1
GAS2	chr11	rs680436	43149	65	77	0.160417	4.61154e-16	0.632175	0.0718864	1
GAS2	chr11	rs2403744	43028	45	50	0.104167	6.30691e-07	-0.39879	0.0776707	2
GAS2	chr11	rs2468611	430385	156	209	0.435417	1.58898e-05	0.183802	0.0416217	3
FANCF	chr11	rs3912581	-788190	148	200	0.416667	2.87629e-06	0.324061	0.0674396	1
AC006299.1	chr11	rs956349	-432546	141	175	0.364583	6.5214e-06	-0.341955	0.0739933	1
SVIP	chr11	rs10833817	-36814	165	224	0.466667	9.48158e-07	-0.353193	0.0699891	1
LIN7C	chr11	rs12269837	65254	107	125	0.260417	3.3122e-05	-0.403277	0.095129	1
AL358944.1	chr11	rs1765139	9190	66	70	0.145833	1.46416e-05	0.553172	0.124747	1
ARL14EP	chr11	rs1856142	-10428	162	213	0.44375	6.91315e-21	-0.802691	0.0770453	1
DNAJC24	chr11	rs17705366	43467	78	91	0.189583	1.56022e-05	-0.478124	0.108188	1
PRRG4	chr11	rs1535703	585793	136	171	0.35625	3.31638e-05	-0.208475	0.0491807	1
QSER1	chr11	rs11823415	678365	26	27	0.05625	1.22441e-05	-0.876624	0.195841	1
DEPDC7	chr11	rs4756085	921008	152	199	0.414583	1.51566e-05	-0.300977	0.0679988	1
TCP11L1	chr11	rs7946693	27009	158	206	0.429167	1.71054e-06	0.33106	0.0672991	1
LINC00294	chr11	rs10742268	-898136	127	155	0.322917	3.65061e-05	0.424524	0.100704	1
CD59	chr11	rs831631	-16472	138	185	0.614583	7.30923e-07	-0.410421	0.0804471	1
ABTB2	chr11	rs1477564	708096	32	36	0.075	2.24404e-06	-0.488659	0.100536	1
ABTB2	chr11	rs11032470	-378999	149	197	0.589583	2.23711e-05	-0.228759	0.0527786	2
CAT	chr11	rs769214	-764	166	233	0.514583	2.19809e-10	0.482321	0.0724059	1
CAT	chr11	rs766826	68285	148	187	0.389583	2.58611e-05	-0.311827	0.0725256	2
PDHX	chr11	rs1544079	90483	160	228	0.525	2.48396e-06	-0.445841	0.0921619	1
APIP	chr11	rs58380338	-33856	52	59	0.122917	5.6826e-19	-1.02622	0.104845	1
APIP	chr11	11:34945742:G:T	29363	133	164	0.658333	2.52423e-05	-0.306471	0.0711837	2
CD44	chr11	rs78982697	-218504	32	35	0.0729167	2.40325e-05	0.597898	0.138508	1
API5	chr11	rs757710342	36208	49	59	0.122917	1.23635e-07	-0.682136	0.124731	1
HSD17B12	chr11	rs57635800	176255	143	185	0.385417	5.20672e-30	-0.826618	0.0620594	1
AC087521.2	chr11	rs1878850	-81800	144	185	0.614583	1.10548e-32	-0.91684	0.0647874	1
ALKBH3-AS1	chr11	rs73454505	940460	68	79	0.164583	1.53249e-05	0.520498	0.117664	1
ACCS	chr11	rs2074038	514	51	55	0.114583	9.54434e-35	1.51616	0.102496	1
CD82	chr11	rs4755846	-13344	145	182	0.620833	3.7537e-06	-0.152726	0.0321799	1
DGKZ	chr11	rs10838503	-663548	115	132	0.275	5.16389e-05	0.384941	0.0932004	1
NDUFS3	chr11	rs11039238	-125986	130	167	0.347917	6.36141e-09	-0.447868	0.0740728	1
PTPMT1	chr11	rs6485808	522169	93	109	0.772917	9.043e-06	-0.455589	0.100207	1
TIMM10	chr11	rs2649665	-8948	70	77	0.839583	3.12028e-07	-0.593094	0.112281	1
TIMM10	chr11	rs7101425	3779	71	79	0.164583	2.62411e-15	-0.930355	0.109067	2
TIMM10	chr11	rs2509896	3907	151	184	0.616667	1.32092e-09	-0.640368	0.100979	3
TIMM10	chr11	rs1355247	-868123	38	42	0.9125	2.67952e-06	-0.443623	0.0919867	4
SMTNL1	chr11	rs2581930	-27632	174	228	0.525	2.25308e-05	0.412528	0.0952243	1
UBE2L6	chr11	rs10896629	22625	82	96	0.2	3.21795e-05	0.468853	0.110415	1
MED19	chr11	rs1783983	-59016	129	158	0.670833	2.44327e-08	0.527459	0.0910934	1
MED19	chr11	rs1424751	-63	150	195	0.40625	5.21004e-05	-0.310033	0.0750972	2
CTNND1	chr11	rs2000737	-633850	96	113	0.235417	6.37078e-06	-0.36424	0.0787249	1
AP001636.3	chr11	rs11229785	14664	39	39	0.08125	7.88831e-08	0.754001	0.135638	1
FAM111B	chr11	rs79167356	40056	41	41	0.0854167	5.64937e-05	-0.573725	0.139663	1
DTX4	chr11	rs10896949	28794	87	100	0.208333	1.11028e-13	-0.573427	0.0722865	1
MPEG1	chr11	rs58384229	23552	63	72	0.15	2.52306e-08	-0.546568	0.0945118	1
AP003778.1	chr11	rs79342866	534963	24	25	0.0520833	8.62998e-06	0.911729	0.20006	1
MS4A6E	chr11	rs116468586	423444	26	27	0.05625	6.9879e-06	-0.982559	0.213337	1
TMEM216	chr11	rs174575	442171	109	128	0.266667	4.28233e-06	-0.437364	0.0927303	1
MYRF	chr11	rs198462	3998	140	170	0.354167	8.87395e-06	-0.310103	0.0681419	1
FADS2	chr11	rs102275	-2649	142	190	0.604167	2.30714e-06	0.373882	0.0770284	1
ASRGL1	chr11	rs2513747	-6185	45	46	0.904167	2.27704e-11	1.02185	0.144864	1
EEF1G	chr11	rs11231141	-15293	51	56	0.116667	2.72245e-13	0.561295	0.0720672	1
ROM1	chr11	rs11231137	-63495	44	47	0.0979167	1.32915e-05	-0.706896	0.158603	1
CSKMT	chr11	rs12273912	265304	27	27	0.05625	1.44943e-07	-0.789341	0.145187	1
PLAAT3	chr11	rs586713	-8865	162	198	0.4125	4.18994e-07	-0.431589	0.082689	1
PLAAT3	chr11	rs11231264	-718939	70	79	0.164583	4.85927e-06	0.469348	0.100103	2
AP000721.2	chr11	rs2957154	781545	124	148	0.691667	5.74283e-06	-0.381331	0.0820009	1
FERMT3	chr11	rs594241	126328	26	30	0.9375	1.35299e-05	0.716917	0.161002	1
NUDT22	chr11	rs2701533	-62946	139	173	0.360417	3.99336e-06	-0.420823	0.0889281	1
PPP1R14B-AS1	chr11	rs7939784	-103280	80	90	0.1875	2.89454e-06	0.522298	0.108726	1
PPP1R14B	chr11	rs12798333	-1631	79	90	0.1875	1.6171e-20	0.64757	0.0628885	1
PLCB3	chr11	rs11602301	91353	28	32	0.933333	1.14058e-05	-0.782845	0.174247	1
TRMT112	chr11	rs28395878	-58088	25	26	0.0541667	3.84808e-28	-1.85631	0.145756	1
PRDX5	chr11	rs28395878	-58125	25	26	0.0541667	1.18622e-22	-1.3912	0.126553	1
AP003774.2	chr11	rs479777	10501	102	121	0.252083	2.81382e-28	1.00745	0.0787283	1
AP003774.2	chr11	rs604493	-5194	40	47	0.902083	3.7464e-08	-0.558792	0.0978968	2
AP003774.2	chr11	rs2244625	-70832	130	167	0.347917	1.58329e-05	0.325373	0.0736661	3
CCDC88B	chr11	rs522466	-316024	29	30	0.0625	3.79327e-06	0.814767	0.171759	1
MEN1	chr11	rs10897528	257	88	93	0.19375	3.41237e-05	0.516389	0.122019	1
EHD1	chr11	rs7126744	-31867	84	99	0.79375	1.07146e-06	-0.386874	0.0770628	1
SAC3D1	chr11	rs494837	-4581	74	88	0.183333	1.16106e-06	-0.518805	0.103699	1
MRPL49	chr11	rs2959656	-317637	92	103	0.785417	3.37173e-05	0.527944	0.124664	1
AP003068.2	chr11	rs12800339	-2065	115	143	0.297917	1.11485e-12	-0.666742	0.0882062	1
NEAT1	chr11	rs512715	963	160	227	0.527083	1.93684e-11	0.408413	0.0576734	1
MALAT1	chr11	rs3829939	94276	53	62	0.129167	8.46723e-06	-0.368893	0.0808683	1
RELA-DT	chr11	rs12576802	58214	165	216	0.55	1.10257e-06	0.428077	0.0853745	1
RNASEH2C	chr11	rs3372	-3200	95	107	0.222917	3.53046e-11	-0.805972	0.115462	1
RNASEH2C	chr11	rs12787843	-11112	165	214	0.554167	2.9444e-05	-0.413678	0.0969201	2
AP5B1	chr11	rs3893108	-919578	64	75	0.15625	5.50736e-06	0.507388	0.108886	1
SNX32	chr11	rs11227332	22325	35	38	0.0791667	4.05046e-11	0.988357	0.142106	1
FIBP	chr11	rs10791830	5281	91	115	0.239583	8.8377e-15	0.661938	0.0794134	1
FIBP	chr11	rs558167	-14841	30	33	0.93125	2.66223e-05	-0.656321	0.152898	2
CCDC85B	chr11	rs1048924	13	28	31	0.0645833	3.29022e-22	-1.29323	0.119196	1
FOSL1	chr11	rs112250966	403075	34	38	0.0791667	5.27596e-05	-0.667121	0.16173	1
BANF1	chr11	rs11606402	-38746	95	113	0.235417	4.37238e-09	0.535919	0.0876166	1
SF3B2	chr11	rs673753	-612183	88	100	0.208333	5.34908e-05	-0.383674	0.0930909	1
PACS1	chr11	rs7932432	21231	116	140	0.291667	1.08481e-05	-0.360646	0.0800657	1
AP000759.1	chr11	rs10791860	-32431	100	115	0.239583	1.66174e-20	0.933328	0.0906742	1
MRPL11	chr11	rs2242663	101099	90	100	0.208333	1.5852e-05	-0.320746	0.0726386	1
BBS1	chr11	rs35899279	905116	63	68	0.141667	2.98319e-05	0.594947	0.139507	1
CCS	chr11	rs12805133	122609	147	198	0.4125	1.98288e-07	0.440318	0.0819501	1
SPTBN2	chr11	rs113750876	472010	31	35	0.0729167	3.81932e-05	-0.663508	0.157808	1
LRFN4	chr11	rs7122539	38613	150	210	0.4375	6.8438e-10	-0.468627	0.0725768	1
RHOD	chr11	rs114895445	-57	72	82	0.170833	1.82134e-05	-0.423797	0.0966952	1
GRK2	chr11	rs368095464	445652	28	31	0.0645833	1.08608e-05	0.661348	0.146832	1
ANKRD13D	chr11	rs12285448	-989904	32	34	0.0708333	4.6655e-05	0.70483	0.16962	1
RAD9A	chr11	rs71457775	67398	62	69	0.14375	2.66803e-09	0.733568	0.118156	1
POLD4	chr11	rs112630593	422162	24	27	0.05625	6.68348e-07	-0.589294	0.115065	1
POLD4	chr11	rs112614000	375219	38	42	0.0875	3.99658e-05	0.419081	0.0999281	2
CLCF1	chr11	rs11823218	-441140	29	31	0.0645833	2.30282e-05	0.708606	0.163766	1
PPP1CA	chr11	rs12573992	9103	145	194	0.404167	3.05539e-05	-0.312702	0.0734239	1
RPS6KB2	chr11	rs7131041	34230	147	201	0.41875	2.20984e-08	-0.475615	0.0818792	1
CORO1B	chr11	rs2302264	-3866	146	195	0.40625	3.00116e-06	-0.384204	0.0801128	1
GSTP1	chr11	rs10219364	-426263	130	178	0.629167	7.89113e-09	0.401478	0.0668248	1
GSTP1	chr11	rs1551886	79696	54	59	0.877083	1.10696e-05	-0.436066	0.0968891	2
GSTP1	chr11	rs11227831	-29125	93	108	0.225	4.3135e-05	0.31674	0.0758571	3
ACY3	chr11	rs79151892	13199	25	26	0.0541667	1.3433e-09	0.905836	0.142939	1
ACY3	chr11	rs2514032	-6781	97	117	0.24375	1.1277e-06	-0.402126	0.0802548	2
ACY3	chr11	rs2450895	650900	40	44	0.0916667	2.1311e-05	0.47652	0.109636	3
NDUFS8	chr11	rs3115547	-1376	94	106	0.220833	1.56521e-06	0.431029	0.0872789	1
KMT5B	chr11	rs12793759	993260	30	31	0.0645833	1.2058e-05	-0.713093	0.15918	1
C11orf24	chr11	rs11228182	-16437	131	170	0.354167	1.8618e-27	0.888283	0.0709443	1
AP002813.1	chr11	rs35515275	854992	57	61	0.127083	1.76293e-05	0.622522	0.141787	1
MRPL21	chr11	rs544370	-18071	127	148	0.308333	2.80633e-53	-1.06142	0.0513473	1
TPCN2	chr11	rs4930642	-30	112	135	0.71875	1.14189e-06	0.484367	0.0967458	1
MYEOV	chr11	rs4334037	147563	147	192	0.6	1.67138e-05	0.341769	0.0776193	1
CCND1	chr11	rs7940107	-380784	61	74	0.154167	3.06051e-09	0.658168	0.106447	1
PPFIA1	chr11	rs4980782	76254	89	100	0.208333	1.80204e-07	-0.577058	0.107011	1
AP002336.2	chr11	rs4980783	-10607	74	85	0.177083	3.68028e-09	-0.633192	0.102979	1
SHANK2	chr11	rs7126562	-1421	152	190	0.395833	7.41278e-28	-0.645566	0.0510473	1
AP002387.2	chr11	rs12793530	1936	138	178	0.370833	8.77808e-27	0.759189	0.0616365	1
AP002387.2	chr11	rs12284909	8520	25	29	0.0604167	9.85429e-11	-0.773849	0.11376	2
DHCR7	chr11	rs1792280	-27697	130	161	0.335417	7.51475e-06	-0.3338	0.0727384	1
NADSYN1	chr11	rs2282618	19488	104	124	0.741667	3.3637e-06	0.494533	0.103665	1
FAM86C1	chr11	rs10792901	-3931	151	202	0.420833	8.5923e-10	-0.573418	0.0893751	1
AP002495.1	chr11	rs11826419	-162887	64	69	0.14375	3.1713e-05	-0.522543	0.122956	1
ANAPC15	chr11	rs567851	-231407	77	86	0.179167	1.4495e-06	-0.547061	0.110402	1
AP000763.3	chr11	rs3741149	-95258	70	80	0.166667	4.47654e-05	0.51215	0.122937	1
AP000763.3	chr11	rs74486563	-7678	27	29	0.0604167	5.19239e-05	-0.793684	0.19221	2
RAB6A	chr11	rs113614463	909844	29	29	0.0604167	3.51659e-05	-0.819255	0.193902	1
RAB6A	chr11	rs57927812	-20550	43	47	0.0979167	3.82643e-05	0.516384	0.122818	2
MRPL48	chr11	rs375510716	-77908	144	194	0.595833	9.23214e-17	-0.673731	0.0745743	1
MRPL48	chr11	rs7125433	2009	83	92	0.191667	4.94023e-06	0.463212	0.098873	2
PAAF1	chr11	rs202162912	59539	159	213	0.44375	8.50682e-07	-0.480635	0.0948085	1
UCP2	chr11	rs673494	-11782	182	234	0.4875	1.64523e-08	0.457601	0.0780142	1
P4HA3	chr11	rs1685326	-305118	146	190	0.604167	2.36462e-05	0.431675	0.0999109	1
XRRA1	chr11	rs10899045	-100128	141	191	0.397917	2.01309e-42	0.93643	0.0544851	1
SPCS2	chr11	rs112931633	83959	62	67	0.139583	4.72844e-05	-0.255184	0.0614599	1
GDPD5	chr11	rs11606662	-12086	65	71	0.147917	1.45607e-15	-0.926982	0.107642	1
AQP11	chr11	rs4553396	-18411	80	92	0.191667	1.40586e-11	-0.696988	0.0976723	1
RSF1	chr11	rs3781617	-146094	73	83	0.172917	2.72212e-10	-0.60068	0.0907104	1
AP002812.2	chr11	rs78040914	-182080	83	98	0.204167	2.09252e-20	-0.926122	0.0902634	1
ALG8	chr11	rs2156785	125	136	169	0.352083	3.2593e-11	-0.588507	0.0841632	1
KCTD21-AS1	chr11	rs10793287	-4111	139	173	0.360417	1.54713e-31	-1.02895	0.0745871	1
NARS2	chr11	rs10793337	-44	167	216	0.55	3.66059e-13	0.590623	0.0763021	1
DDIAS	chr11	rs11233293	-151508	134	165	0.34375	5.70998e-06	0.376889	0.081023	1
AP000873.2	chr11	rs590846	-927286	155	194	0.404167	3.22555e-05	0.375091	0.0883458	1
CCDC90B	chr11	rs77240794	556796	25	25	0.0520833	3.98911e-06	-0.896477	0.189433	1
DLG2	chr11	rs3817087	378	159	198	0.4125	1.69612e-07	-0.479545	0.0887253	1
TMEM126A	chr11	rs290184	22826	162	206	0.429167	2.04087e-16	0.656206	0.0736385	1
SYTL2	chr11	rs73518846	-38047	83	96	0.2	1.52168e-09	0.635781	0.100708	1
SYTL2	chr11	rs1445498	4488	27	27	0.05625	1.41369e-05	0.814259	0.183266	2
EED	chr11	rs10792841	10143	118	137	0.285417	8.38021e-07	0.446906	0.0880998	1
TMEM135	chr11	rs493036	247780	174	234	0.4875	8.25264e-07	0.402606	0.0793158	1
AP003120.1	chr11	rs12573983	-84496	54	57	0.11875	1.25998e-10	0.862855	0.127652	1
AP003120.1	chr11	rs552650	-111124	62	66	0.1375	2.94063e-05	0.513485	0.120295	2
SLC36A4	chr11	rs11020200	11646	142	168	0.35	2.25101e-05	-0.395761	0.0913494	1
DEUP1	chr11	rs3020069	-6050	124	155	0.677083	3.42521e-05	-0.373445	0.0882617	1
SMCO4	chr11	rs11020389	-35586	63	78	0.1625	5.75184e-08	-0.493035	0.0877028	1
C11orf54	chr11	rs6483265	13335	151	200	0.583333	1.46305e-18	-0.621853	0.0644708	1
HEPHL1	chr11	rs7926331	97099	125	146	0.695833	1.46261e-17	0.733742	0.0788453	1
AP002784.1	chr11	rs16920014	7852	45	46	0.0958333	5.72434e-07	0.832134	0.161475	1
MRE11	chr11	rs553634	6885	165	203	0.577083	1.15587e-06	-0.458812	0.0916895	1
FUT4	chr11	rs608972	59124	159	209	0.564583	1.39355e-14	0.449092	0.054361	1
PIWIL4	chr11	rs489591	59425	161	211	0.560417	1.00518e-11	0.437611	0.0608404	1
AP000943.2	chr11	rs7110167	-153284	171	223	0.535417	3.62231e-09	0.385935	0.062736	1
CWC15	chr11	rs11020983	-11499	170	224	0.466667	1.03706e-15	-0.57093	0.0658986	1
KDM4D	chr11	rs78992727	-91445	30	33	0.06875	2.60895e-09	-2.33699	0.376094	1
KDM4D	chr11	rs533043	-97755	36	43	0.0895833	1.72256e-05	1.49882	0.340915	2
SRSF8	chr11	rs4753652	6361	120	158	0.329167	1.18903e-05	0.419726	0.0936252	1
TMEM123	chr11	rs10750642	16164	179	233	0.514583	1.7591e-07	-0.267393	0.049541	1
CASP1	chr11	rs1043142	973028	71	77	0.160417	3.68826e-05	-0.500432	0.118781	1
SLC35F2	chr11	rs73546873	-89112	30	31	0.0645833	1.16865e-05	-0.654838	0.145939	1
ACAT1	chr11	rs61214973	3311	59	61	0.127083	1.39878e-09	0.789847	0.124808	1
ACAT1	chr11	rs147992152	332672	134	178	0.629167	1.05272e-05	-0.336049	0.0744814	2
AP002433.2	chr11	rs10890822	5952	164	230	0.520833	7.81038e-08	0.455288	0.0818729	1
POGLUT3	chr11	rs74822968	62	74	81	0.16875	2.69852e-11	-0.706598	0.100561	1
POGLUT3	chr11	rs115229900	90	25	26	0.0541667	7.96609e-08	-0.991284	0.178357	2
RDX	chr11	rs321342	772209	25	28	0.0583333	1.43804e-06	-0.561604	0.113298	1
SIK2	chr11	rs11213970	55738	67	77	0.160417	2.43202e-05	0.397358	0.0921119	1
TTC12	chr11	rs869549	10360	123	147	0.30625	4.15515e-11	-0.752694	0.108264	1
TTC12	chr11	rs12801450	-21984	160	213	0.55625	2.37403e-05	0.395929	0.0916483	2
ZW10	chr11	rs532414	643159	124	149	0.689583	3.1486e-05	0.441364	0.103812	1
USP28	chr11	rs1713675	-84943	164	214	0.554167	2.21955e-05	-0.374587	0.0863949	1
REXO2	chr11	rs523401	-15920	101	124	0.258333	1.0571e-05	0.276623	0.0613303	1
AP000462.1	chr11	rs35772109	833369	31	37	0.0770833	2.40215e-05	-0.59578	0.138013	1
CADM1	chr11	rs35772109	692041	31	37	0.0770833	5.04673e-06	-0.687007	0.14681	1
APOA1-AS	chr11	rs10128682	156625	53	56	0.116667	3.60632e-10	-0.834976	0.127052	1
PAFAH1B2	chr11	rs7930469	570603	72	80	0.833333	1.39624e-08	-0.733209	0.124334	1
SIDT2	chr11	rs139227404	-39944	29	31	0.0645833	1.09496e-05	-0.832406	0.184888	1
PCSK7	chr11	rs7931398	-223565	170	224	0.466667	1.50478e-05	0.343512	0.0775789	1
CEP164	chr11	rs4938371	8468	124	143	0.297917	1.27828e-05	-0.348235	0.0779721	1
DSCAML1	chr11	rs610226	-15	114	136	0.716667	4.20299e-12	0.529293	0.0721187	1
FXYD2	chr11	rs527534	-9864	97	118	0.754167	1.21491e-05	-0.204506	0.0456689	1
JAML	chr11	rs12275546	13288	147	192	0.6	2.57385e-12	-0.667456	0.0899191	1
JAML	chr11	rs1793141	12194	93	107	0.777083	2.04264e-05	0.477128	0.109533	2
RPS25	chr11	rs111804650	-10428	34	35	0.0729167	2.73518e-15	0.80201	0.0941924	1
TRAPPC4	chr11	rs11006	5726	55	58	0.120833	4.60535e-44	1.63599	0.092298	1
TRAPPC4	chr11	rs4936489	617166	62	70	0.854167	1.47845e-05	0.367877	0.0829948	2
SLC37A4	chr11	rs1177624	35658	126	153	0.31875	7.63169e-06	-0.438279	0.0955792	1
HMBS	chr11	rs1168569	-8408	142	186	0.3875	1.29454e-08	0.479204	0.0810623	1
H2AFX	chr11	rs7117261	-225019	60	65	0.864583	2.96966e-07	-0.437239	0.0826404	1
H2AFX	chr11	rs2509050	11734	106	125	0.260417	8.68608e-06	-0.294871	0.0647173	2
SC5D	chr11	rs1982011	-9043	131	165	0.65625	5.8084e-08	-0.387324	0.0689223	1
JHY	chr11	rs76119173	-6107	56	61	0.127083	8.7537e-11	0.667677	0.0978779	1
HSPA8	chr11	rs2236658	-806	109	133	0.277083	2.36305e-07	0.294163	0.0551165	1
SPA17	chr11	rs79069310	-746	32	36	0.075	1.27358e-08	-1.00567	0.17	1
SPA17	chr11	rs59032302	33124	41	43	0.0895833	3.21883e-06	-0.740105	0.154807	2
CCDC15	chr11	rs12282610	81980	82	85	0.177083	8.88445e-10	0.688324	0.107386	1
SLC37A2	chr11	rs12281295	-88844	91	103	0.214583	5.15851e-10	0.472269	0.0725692	1
TMEM218	chr11	rs7030	-14504	106	122	0.254167	1.83158e-07	0.564608	0.104767	1
ACRV1	chr11	rs717077	-65075	144	179	0.372917	3.60394e-07	-0.480598	0.0915288	1
ACRV1	chr11	rs585926	-476360	168	218	0.545833	1.14159e-05	0.375769	0.0836342	2
DCPS	chr11	rs670154	-50097	145	185	0.614583	2.34609e-14	-0.722309	0.0882788	1
DCPS	chr11	rs240559	17157	65	69	0.14375	4.32202e-08	0.679751	0.119697	2
ST3GAL4	chr11	rs112771035	341	28	28	0.0583333	7.57221e-13	1.21915	0.159899	1
ST3GAL4	chr11	rs11512485	-882050	66	78	0.1625	1.69413e-05	0.418338	0.0950679	2
NFRKB	chr11	rs7120896	-532	143	178	0.370833	1.93085e-05	0.415084	0.0950075	1
SNX19	chr11	rs57336947	-21995	56	63	0.13125	6.00546e-21	1.98874	0.190424	1
SNX19	chr11	rs1237478	-6134	70	81	0.83125	2.68308e-06	0.82049	0.170184	2
KDM5A	chr12	rs7954487	-114649	91	104	0.216667	1.73818e-05	0.406602	0.0925381	1
B4GALNT3	chr12	rs1056008	93733	103	123	0.25625	2.59909e-22	0.857355	0.0787807	1
AC021054.1	chr12	rs34038797	-15	164	215	0.447917	4.14772e-15	-0.696929	0.0824752	1
WNK1	chr12	rs6489710	-84737	154	199	0.414583	8.53024e-11	-0.550081	0.0805859	1
ERC1	chr12	rs12368106	525828	29	31	0.0645833	4.0914e-06	-0.817979	0.173053	1
ADIPOR2	chr12	rs10773993	100603	170	221	0.460417	4.64185e-06	0.366501	0.0780055	1
RHNO1	chr12	rs12815251	-13451	105	120	0.25	3.50957e-08	-0.489468	0.0855893	1
TIGAR	chr12	rs10774225	59004	152	189	0.39375	2.15979e-08	-0.47953	0.0824904	1
AC005833.2	chr12	rs12820963	5393	137	166	0.345833	6.62475e-08	0.485302	0.0867594	1
TNFRSF1A	chr12	rs74057820	761061	24	25	0.0520833	1.84379e-05	-0.77792	0.177611	1
LTBR	chr12	rs10849448	9140	65	71	0.852083	2.33264e-13	-0.848617	0.10861	1
CD27	chr12	rs365131	-805115	61	69	0.14375	1.12856e-05	0.431673	0.0960298	1
CD27-AS1	chr12	rs2072374	77112	71	80	0.833333	1.62895e-05	-0.515692	0.116958	1
TAPBPL	chr12	rs2243750	6931	84	97	0.202083	2.28981e-14	0.721309	0.0881443	1
VAMP1	chr12	rs1045452	-8105	125	146	0.695833	7.9585e-07	-0.516349	0.10157	1
MRPL51	chr12	rs7967583	-13016	46	50	0.104167	5.59395e-06	0.491483	0.105553	1
GAPDH	chr12	rs1803622	3770	169	219	0.45625	1.30501e-22	-0.615285	0.0560081	1
GAPDH	chr12	rs4149573	-194299	58	62	0.129167	1.92322e-05	-0.356194	0.0815023	2
ACRBP	chr12	rs73057707	624768	106	124	0.258333	2.60453e-05	0.429859	0.100028	1
MLF2	chr12	rs59226301	-10528	134	155	0.322917	3.00432e-17	-0.773017	0.0840331	1
TPI1	chr12	rs1076865	-13305	43	49	0.102083	1.8399e-07	-0.458475	0.0850877	1
SPSB2	chr12	rs5443	-43647	159	237	0.50625	1.12119e-11	0.607299	0.0846491	1
ENO2	chr12	rs74057832	209638	34	39	0.08125	2.9587e-07	-0.78555	0.148473	1
C1RL-AS1	chr12	rs7294478	6157	156	205	0.572917	3.54078e-12	0.596665	0.0809831	1
RBP5	chr12	rs10161405	77161	98	122	0.254167	1.93143e-05	-0.433184	0.0991521	1
CLSTN3	chr12	rs3782924	-20140	132	162	0.3375	1.99203e-08	0.557454	0.0956381	1
FAM66C	chr12	rs7305906	29312	174	229	0.522917	5.5281e-08	0.466594	0.0828838	1
AC092745.5	chr12	rs1238661039	-14333	36	37	0.0770833	6.6725e-10	1.07709	0.166692	1
LINC00937	chr12	rs4565980	64998	71	84	0.825	3.89278e-07	-0.584406	0.11164	1
LINC00937	chr12	rs752155860	-547215	31	31	0.0645833	7.16561e-06	0.908354	0.197449	2
RIMKLB	chr12	rs112056543	16861	65	74	0.154167	9.46251e-08	-0.606887	0.109892	1
AC092821.3	chr12	rs10843723	-34589	166	215	0.552083	1.1256e-12	-0.549838	0.0727557	1
AC022075.1	chr12	rs7310926	-553418	45	47	0.0979167	1.12498e-05	0.523356	0.116394	1
AC022075.1	chr12	rs73256220	-532	29	30	0.0625	1.16879e-05	-0.692869	0.154399	2
KLRK1	chr12	rs2733841	-720	166	225	0.53125	4.63297e-13	-0.561395	0.0728861	1
MAGOHB	chr12	rs2305853	-429	136	186	0.3875	1.78972e-05	0.313747	0.0715181	1
PRR4	chr12	rs6488335	138409	170	231	0.48125	2.08881e-06	-0.497334	0.102004	1
SMIM10L1	chr12	rs2708377	-107478	94	119	0.752083	2.70811e-06	0.523379	0.108618	1
PRH1	chr12	rs4763221	-279236	167	238	0.504167	1.37668e-24	-0.784447	0.0675454	1
AC244131.2	chr12	rs11054131	-227273	83	92	0.191667	1.93825e-07	0.56989	0.105925	2
AC244131.2	chr12	rs1650016	-26286	91	111	0.23125	9.21096e-12	0.761961	0.105634	3
AC244131.2	chr12	rs7294858	-238241	110	126	0.2625	2.44038e-06	0.570287	0.117747	4
PRB1	chr12	rs10772388	-478643	109	127	0.735417	1.76097e-08	-0.557439	0.0952474	1
APOLD1	chr12	rs34323	206	148	184	0.616667	3.49267e-22	-0.644452	0.0594126	1
APOLD1	chr12	rs12321333	55823	127	149	0.310417	2.15333e-07	-0.345781	0.064548	2
HEBP1	chr12	rs850939	-1943	158	217	0.452083	1.78694e-05	-0.362597	0.0826462	1
FAM234B	chr12	rs11055268	132932	45	48	0.1	5.64383e-07	0.738472	0.143217	1
AC010168.1	chr12	rs247350	88437	117	140	0.291667	2.69992e-09	0.62714	0.101049	1
C12orf60	chr12	rs2241221	2791	66	75	0.15625	3.81298e-08	-0.649191	0.113822	1
C12orf60	chr12	rs12305613	120620	33	34	0.0708333	3.55087e-05	-0.700062	0.165784	2
AC007529.2	chr12	rs9332943	-299382	157	209	0.435417	2.60136e-05	0.356783	0.0830173	1
AEBP2	chr12	rs10841229	32483	145	187	0.389583	1.76657e-06	-0.341753	0.0695719	1
PYROXD1	chr12	rs2058463	8	178	233	0.514583	2.18994e-13	-0.607764	0.0776831	1
GOLT1B	chr12	rs4762835	3423	177	230	0.520833	4.60463e-06	-0.425733	0.0905774	1
AC053513.1	chr12	rs61281902	30105	31	36	0.075	3.54301e-09	0.900758	0.146326	1
ST8SIA1	chr12	rs61281902	2301	31	36	0.075	1.35033e-12	1.14993	0.152766	1
C2CD5	chr12	rs2292488	-57	44	49	0.102083	3.52181e-08	0.714483	0.124951	1
LRMP	chr12	rs10743534	68037	129	164	0.341667	2.48024e-06	-0.329615	0.0681316	1
CASC1	chr12	rs12828609	-60091	156	208	0.433333	1.01116e-08	-0.513284	0.0861411	1
KRAS	chr12	rs11047905	-21883	174	235	0.510417	1.49868e-05	-0.230303	0.0520005	1
MED21	chr12	rs10734758	-4268	32	33	0.93125	8.74533e-10	1.11562	0.173972	1
STK38L	chr12	rs841593	-156020	127	160	0.333333	3.10062e-07	-0.316682	0.0599643	1
ARNTL2	chr12	rs9669555	-58989	27	30	0.0625	2.10116e-05	0.354069	0.0814086	1
ARNTL2	chr12	rs11049486	920370	154	188	0.608333	2.99199e-05	0.171933	0.0403186	2
AC009318.1	chr12	rs966541	20747	155	206	0.429167	1.25196e-31	0.91226	0.0659915	1
DDX11-AS1	chr12	rs3891006	-341	139	174	0.6375	2.39283e-23	0.79503	0.0708373	1
DDX11-AS1	chr12	rs11051228	-10704	25	26	0.0541667	2.20869e-07	0.786006	0.146869	2
DENND5B	chr12	rs7967222	42330	132	187	0.610417	1.56498e-07	0.283178	0.0522355	1
ETFBKMT	chr12	rs78062600	-472312	40	46	0.0958333	1.42241e-05	-0.678426	0.15276	1
AC023157.3	chr12	rs7136047	44765	81	99	0.20625	4.17111e-07	0.546595	0.104719	1
BICD1	chr12	rs575173750	10933	124	161	0.335417	6.11556e-10	-0.495425	0.0764869	1
FGD4	chr12	rs186568	18459	139	176	0.633333	9.43268e-07	-0.418201	0.0828531	1
DNM1L	chr12	rs1971910	65303	83	103	0.214583	2.46554e-06	0.535967	0.110755	1
ALG10B	chr12	rs11531287	-286194	72	84	0.175	5.91787e-05	-0.543029	0.132564	1
KIF21A	chr12	rs6581187	115220	140	176	0.366667	3.2492e-06	-0.353848	0.0740552	1
ABCD2	chr12	rs74818159	1383	91	108	0.225	2.75178e-06	-0.376376	0.0781674	1
C12orf40	chr12	rs2638267	523764	163	217	0.452083	2.05787e-06	0.380702	0.0780303	1
SLC2A13	chr12	rs7311031	25701	136	162	0.6625	1.16941e-12	-0.452503	0.0599258	1
PPHLN1	chr12	rs4768413	236907	124	151	0.685417	4.44896e-13	0.609195	0.0790012	1
PPHLN1	chr12	rs77710932	-990920	33	34	0.0708333	1.38999e-05	0.649545	0.146063	2
ZCRB1	chr12	rs7970003	129937	125	155	0.677083	1.578e-14	0.592382	0.0718753	1
ANO6	chr12	rs11612092	197081	97	115	0.239583	7.74836e-06	0.38935	0.0849732	1
AC008014.1	chr12	rs1492888	-116927	87	103	0.214583	1.64158e-10	0.513059	0.0764461	1
PCED1B	chr12	rs4548703	67049	61	71	0.147917	2.91177e-05	-0.46432	0.108727	1
AC008083.3	chr12	rs79341851	-879142	32	33	0.06875	2.47061e-05	-0.733267	0.170128	1
AC004241.1	chr12	rs12426347	-55998	24	26	0.0541667	1.93363e-09	1.00554	0.160429	1
TMEM106C	chr12	rs34111422	3651	28	29	0.0604167	3.38003e-05	0.635838	0.150162	1
SENP1	chr12	rs3741621	994163	159	216	0.45	1.07786e-05	-0.399776	0.0887234	1
AC024257.3	chr12	rs2213162	-201418	152	204	0.425	1.01611e-05	0.399045	0.0882929	1
ADCY6	chr12	rs114088610	-974193	28	31	0.0645833	1.32178e-05	0.470671	0.105571	1
CCDC65	chr12	rs58861845	27795	27	31	0.0645833	6.60135e-06	-0.781613	0.16923	1
KMT2D	chr12	rs112584782	-51782	26	30	0.0625	2.00598e-07	-1.00521	0.187169	1
TUBA1C	chr12	rs7963974	-573737	154	201	0.58125	8.60649e-06	0.287873	0.0631593	1
TUBA1A	chr12	rs74089073	710926	27	32	0.0666667	2.6712e-05	0.563256	0.131255	1
AC010173.1	chr12	rs180749426	-514823	24	26	0.0541667	2.60964e-05	-0.910331	0.211856	1
TROAP	chr12	rs73309977	4103	62	71	0.147917	3.00065e-06	0.486923	0.10153	1
COX14	chr12	rs10735824	40845	125	153	0.68125	2.78768e-09	-0.499706	0.0805932	1
AC074032.1	chr12	rs7136570	23956	55	63	0.86875	6.41959e-06	-0.546972	0.118264	1
SLC11A2	chr12	rs2554857	-58850	35	38	0.0791667	4.19363e-07	0.802013	0.153687	1
TFCP2	chr12	rs11613085	-27827	169	216	0.45	2.76388e-05	0.380606	0.0888625	1
POU6F1	chr12	rs79680464	-1084	55	63	0.13125	3.38681e-06	-0.521333	0.109318	1
BIN2	chr12	rs12580302	-15947	76	86	0.179167	4.7875e-06	0.469019	0.0999733	1
ATG101	chr12	rs12830246	5541	128	162	0.3375	1.83133e-06	-0.53053	0.108175	1
AC078864.1	chr12	rs11835013	15171	67	77	0.160417	1.22937e-08	0.614066	0.103684	1
AC078864.1	chr12	rs61736101	511943	37	40	0.0833333	1.82444e-05	-0.576318	0.131493	2
AC068888.1	chr12	rs57912164	-12133	42	50	0.104167	3.07488e-09	-0.649625	0.10508	1
ITGB7	chr12	rs10876419	-6258	28	29	0.0604167	1.74812e-05	-0.422126	0.0961008	1
PRR13	chr12	rs8652	4923	116	141	0.29375	4.59444e-07	-0.472064	0.0907913	1
MAP3K12	chr12	rs56300473	178316	52	55	0.114583	1.70555e-06	0.706554	0.143612	1
ATF7	chr12	rs10876469	9	173	233	0.485417	1.1817e-06	0.410697	0.0821523	1
ATP5MC2	chr12	rs916134	-1389	140	170	0.354167	3.33118e-24	0.683473	0.0594426	1
ATP5MC2	chr12	rs11170824	460289	59	66	0.1375	1.62029e-05	0.364216	0.0825709	2
AC076968.2	chr12	rs67551371	14834	58	65	0.135417	2.43368e-08	-0.572695	0.0988928	1
AC076968.2	chr12	rs60728251	8584	107	133	0.277083	1.57449e-05	0.381223	0.0862943	2
SMUG1	chr12	rs2233921	-6992	126	153	0.31875	1.70969e-05	0.440031	0.100057	1
BLOC1S1	chr12	rs60169753	-7119	43	50	0.104167	4.28379e-05	0.51671	0.123722	1
CDK2	chr12	rs772475	-83067	62	75	0.15625	5.11749e-05	-0.446973	0.108161	1
RPS26	chr12	rs11171733	21131	113	149	0.310417	1.1335e-20	-0.956711	0.0923157	3
RPS26	chr12	rs12580100	4074	98	116	0.241667	5.14482e-16	-0.796933	0.0907594	4
RPL41	chr12	rs56414168	30625	23	25	0.0520833	2.31717e-07	-0.514533	0.0963342	1
CNPY2	chr12	rs7133285	-10474	63	69	0.14375	5.93835e-09	-0.627736	0.103599	1
SPRYD4	chr12	rs2657880	1408	59	65	0.135417	5.3255e-17	1.06596	0.116966	1
RBMS2	chr12	rs11171883	8433	152	201	0.41875	2.14574e-28	-0.829481	0.0647264	1
BAZ2A	chr12	rs7976512	613087	106	128	0.266667	2.66056e-06	-0.372323	0.0772063	1
ATP5F1B	chr12	rs59333125	-13860	26	27	0.05625	3.1339e-05	0.489469	0.115096	1
PTGES3	chr12	rs78884607	-90716	23	26	0.0541667	3.6594e-06	-0.513309	0.108027	1
NACA	chr12	rs11171911	-107897	139	184	0.383333	1.53595e-05	-0.230835	0.0521887	1
PRIM1	chr12	rs2277339	-89	58	66	0.1375	4.18084e-10	-0.570781	0.087183	1
PRIM1	chr12	rs10747780	834384	136	169	0.647917	5.20868e-05	-0.28716	0.0695559	2
OS9	chr12	rs10783843	6097	186	238	0.504167	7.94912e-06	0.315262	0.0688923	1
AGAP2	chr12	rs811931	701193	163	237	0.50625	2.17201e-05	-0.409568	0.0943503	1
2025-03-09	chr12	rs3211605	-1785	30	32	0.0666667	3.14618e-05	0.721547	0.169706	1
TSFM	chr12	rs3782130	-14646	136	175	0.364583	1.43289e-10	-0.516395	0.0766701	1
ATP23	chr12	rs3751325	35804	141	181	0.377083	7.50079e-07	-0.510006	0.100074	1
SLC16A7	chr12	rs276083	-82548	65	72	0.15	9.89351e-06	-0.470797	0.104027	1
MON2	chr12	rs11495588	46605	161	198	0.4125	8.94329e-06	-0.356315	0.0783272	1
DPY19L2	chr12	rs3863366	44691	166	224	0.466667	4.41086e-10	-0.480175	0.0734671	1
GNS	chr12	rs11175267	-607509	103	132	0.275	1.4715e-05	-0.413821	0.0933467	1
LLPH-DT	chr12	rs1183892	46735	150	208	0.566667	5.52208e-09	-0.544055	0.0895871	1
TMBIM4	chr12	rs10735933	-104058	162	213	0.55625	3.5345e-09	0.461473	0.0749595	1
IRAK3	chr12	rs73123417	-119340	117	151	0.314583	8.54461e-07	0.338392	0.0667627	1
HELB	chr12	rs12146757	-1850	153	209	0.435417	4.68694e-28	0.85692	0.067427	1
DYRK2	chr12	rs12426530	-216760	38	43	0.0895833	1.36233e-09	0.621142	0.0980953	1
IFNG-AS1	chr12	rs17104682	43811	98	118	0.245833	3.45702e-06	-0.387908	0.0814184	1
LINC02384	chr12	rs11832459	-177059	33	39	0.08125	2.60255e-05	0.532191	0.123835	1
NUP107	chr12	rs60365286	216580	65	69	0.14375	5.77032e-06	0.455188	0.097906	1
CPM	chr12	rs61927964	882369	28	30	0.0625	7.06551e-06	-0.589509	0.128067	1
CPSF6	chr12	rs2439749	-681852	27	29	0.0604167	1.38069e-05	0.788691	0.177309	1
YEATS4	chr12	rs623853	340	162	206	0.429167	1.42683e-21	0.748385	0.0703202	1
FRS2	chr12	rs59669789	38986	54	64	0.133333	2.81209e-06	0.526174	0.109387	1
RAB3IP	chr12	rs1602956	681	74	85	0.177083	3.16471e-27	0.965686	0.0775749	1
MYRFL	chr12	rs55967505	-73536	75	85	0.177083	6.00253e-30	1.13911	0.0856435	1
AC025159.1	chr12	rs1602956	-504017	74	85	0.177083	5.82831e-12	0.861391	0.118219	1
AC025159.1	chr12	rs76932877	12790	24	25	0.0520833	2.70153e-05	0.759781	0.177145	2
AC025569.1	chr12	rs7300935	35066	103	122	0.254167	2.49964e-12	-0.57845	0.0778988	1
PTPRB	chr12	rs7300935	-134294	103	122	0.254167	1.56569e-08	-0.432844	0.0736608	1
PTPRB	chr12	rs11178242	-194650	116	144	0.3	1.02047e-05	0.313525	0.0693783	2
ZFC3H1	chr12	rs1148988	-42843	131	166	0.345833	2.36825e-08	0.47958	0.0827526	1
AC121761.1	chr12	rs1697752	13088	168	216	0.55	1.18507e-05	-0.41355	0.0922316	1
KRR1	chr12	rs11611121	-28085	96	119	0.247917	4.46276e-08	0.467514	0.0824293	1
NAP1L1	chr12	rs61926817	26575	47	54	0.8875	1.13161e-07	-0.376334	0.0685905	1
AC107032.2	chr12	rs73385510	-83642	52	54	0.1125	4.35309e-07	-0.746495	0.143262	1
AC027288.3	chr12	rs7295269	477743	47	51	0.10625	1.17714e-05	-0.730751	0.162918	1
PAWR	chr12	rs10861795	-398202	153	208	0.433333	2.42164e-05	0.250157	0.0579754	1
METTL25	chr12	rs77958500	837075	24	27	0.05625	6.74608e-07	1.07608	0.210224	1
TMTC2	chr12	rs60454381	16663	51	56	0.116667	5.81102e-06	-0.462924	0.0996039	1
GALNT4	chr12	rs1224262	57445	34	36	0.075	4.06557e-06	-0.930372	0.196772	1
POC1B	chr12	rs11105286	-93712	86	105	0.21875	4.44807e-06	-0.459971	0.0977	1
CLLU1OS	chr12	rs61935213	4536	79	85	0.177083	1.31184e-37	1.23635	0.0788401	1
LINC02397	chr12	rs59692795	-757	154	199	0.414583	2.16424e-05	0.263526	0.0606952	1
EEA1	chr12	rs2264290	-20147	113	142	0.704167	6.18381e-06	0.392572	0.0847242	1
AC138123.2	chr12	rs10859636	924739	52	57	0.11875	5.22815e-07	-0.60987	0.117892	1
AC138123.2	chr12	rs1967022	369907	33	33	0.06875	2.87086e-05	-0.691389	0.161753	2
AC124947.1	chr12	rs35443572	-305	77	85	0.177083	2.72701e-07	-0.604538	0.113899	1
MRPL42	chr12	rs10735318	-1709	173	222	0.5375	3.13526e-12	0.529796	0.0716906	1
MRPL42	chr12	rs7300275	-8939	80	93	0.19375	1.73686e-06	0.457688	0.0930915	2
NDUFA12	chr12	rs835044	28	142	176	0.633333	7.58636e-46	-1.07147	0.0586481	1
LTA4H	chr12	rs535206548	-136329	25	30	0.0625	1.1536e-06	0.913172	0.182474	1
CFAP54	chr12	rs77763964	3080	44	48	0.1	1.65715e-06	0.639476	0.129813	1
IKBIP	chr12	rs11109551	-17963	101	116	0.241667	1.74225e-08	0.501915	0.08573	1
CHPT1	chr12	rs71440841	654	166	210	0.4375	3.94052e-24	0.814808	0.0710512	1
GNPTAB	chr12	rs75001229	-87581	70	74	0.154167	1.28254e-06	0.491246	0.0986121	1
DRAM1	chr12	rs75385726	61046	40	42	0.0875	6.86017e-13	0.681834	0.0892639	1
AC079907.2	chr12	rs12582568	-32723	40	41	0.0854167	8.31393e-10	0.709015	0.110407	1
WASHC3	chr12	rs11111146	-3663	67	77	0.160417	7.06758e-16	-0.838731	0.0961582	1
AC079907.1	chr12	rs12582545	-133866	95	118	0.245833	1.87386e-07	0.391042	0.0726121	1
AC079907.1	chr12	rs531312509	767043	21	25	0.0520833	2.26231e-05	-0.600825	0.138706	2
HELLPAR	chr12	rs2139572	176297	28	29	0.0604167	5.20393e-06	0.735184	0.157339	1
LINC02456	chr12	rs11111138	-276843	50	60	0.125	5.08658e-08	0.638726	0.113111	1
LINC02456	chr12	rs11111120	-309125	77	88	0.183333	1.21269e-05	0.513856	0.114727	2
AC025265.1	chr12	rs751459806	-11844	134	171	0.35625	4.6017e-06	0.423867	0.0901776	1
NT5DC3	chr12	rs1805214	6393	143	174	0.3625	4.65184e-11	0.52618	0.0759147	1
HSP90B1	chr12	rs2374400	594354	77	84	0.175	2.04334e-06	-0.322946	0.0661714	1
TDG	chr12	rs60534873	2069	51	58	0.120833	9.02318e-11	0.77102	0.113115	1
GLT8D2	chr12	rs111486323	319006	26	29	0.0604167	2.27583e-05	0.79147	0.182797	1
CHST11	chr12	rs11609491	50279	107	131	0.272917	1.0547e-09	-0.35429	0.0555314	1
CHST11	chr12	rs7313820	24708	129	159	0.33125	1.85894e-08	-0.316996	0.0542508	2
SLC41A2	chr12	rs10861313	78287	131	174	0.3625	5.20016e-06	-0.327034	0.0699868	1
ALDH1L2	chr12	rs75821790	543540	62	69	0.14375	3.4704e-06	0.490346	0.102938	1
POLR3B	chr12	rs61943670	279	92	106	0.220833	1.27196e-06	-0.488744	0.0980749	1
TMEM263	chr12	rs6539288	-51635	127	162	0.6625	2.22049e-06	-0.34638	0.0712389	1
PWP1	chr12	rs61938562	10422	115	143	0.297917	1.37569e-14	-0.6949	0.0840946	1
PRDM4	chr12	rs10861838	162154	122	151	0.314583	1.44366e-05	0.40543	0.0913614	1
CMKLR1	chr12	rs11113814	-20836	84	98	0.204167	1.29993e-06	0.396166	0.0795724	1
AC008119.1	chr12	rs148826150	485689	87	103	0.214583	2.93706e-05	0.495254	0.116028	1
CORO1C	chr12	rs11114044	6241	110	120	0.25	2.27465e-07	-0.394298	0.0737706	1
ACACB	chr12	rs11609393	38158	69	77	0.160417	4.3744e-06	-0.546145	0.115898	1
ACACB	chr12	rs8179106	-482030	92	110	0.229167	2.58598e-05	-0.441579	0.102703	2
MMAB	chr12	rs11067030	-56068	66	69	0.14375	8.39668e-22	-1.10241	0.102806	1
MMAB	chr12	rs7295954	-122793	72	85	0.177083	3.81732e-07	-0.478152	0.0912708	2
ARPC3	chr12	rs78217750	-68381	54	61	0.127083	5.57692e-09	-0.576311	0.0949275	1
MYL2	chr12	rs11065751	-28091	52	57	0.11875	9.39577e-05	-0.523895	0.131641	1
SH2B3	chr12	rs12297345	7513	53	58	0.120833	3.9753e-08	-0.910381	0.159846	1
SH2B3	chr12	rs537314273	57021	23	25	0.0520833	7.13572e-05	-0.692899	0.171094	2
TMEM116	chr12	rs61088218	-118419	73	87	0.18125	3.06459e-09	0.561443	0.0908073	1
HECTD4	chr12	rs116428990	596561	25	29	0.0604167	4.51519e-05	-0.594322	0.142748	1
DDX54	chr12	rs74455915	-18205	34	34	0.0708333	1.49455e-10	0.999953	0.148594	1
DDX54	chr12	rs4767066	125418	33	35	0.0729167	2.60228e-05	0.603859	0.140497	2
SDSL	chr12	rs1109792	-1875	35	38	0.0791667	1.05311e-13	1.03688	0.13057	1
RBM19	chr12	rs12425358	47346	123	156	0.325	1.8464e-05	0.357671	0.081668	1
TESC	chr12	rs73403258	-61601	32	36	0.075	3.89553e-06	0.601233	0.126903	1
PEBP1	chr12	rs12579722	-10727	53	55	0.114583	6.55531e-06	0.408684	0.0884551	1
TAOK3	chr12	rs4767592	-729938	167	236	0.491667	2.73607e-06	0.302557	0.0628198	1
CIT	chr12	rs12825835	-457318	44	48	0.1	2.44248e-05	0.476315	0.110441	1
BICDL1	chr12	rs7968279	62448	147	182	0.379167	1.7524e-05	0.300682	0.0684619	1
RPLP0	chr12	rs61271303	-36195	45	49	0.102083	2.8945e-05	0.362465	0.0848479	1
PXN	chr12	rs7300273	272	122	150	0.3125	3.75184e-05	-0.370777	0.0880937	1
SIRT4	chr12	rs117176091	5877	51	55	0.114583	5.94593e-15	1.08904	0.129736	1
SRSF9	chr12	rs148279678	490548	24	26	0.0541667	6.72767e-06	0.806903	0.174869	1
COQ5	chr12	rs2168319	-39020	135	165	0.34375	8.55205e-14	0.66007	0.0827735	1
POP5	chr12	rs61945873	-112058	79	88	0.183333	1.02107e-13	0.778314	0.0979492	1
CABP1	chr12	rs78417763	100521	35	39	0.08125	3.00569e-06	-0.727583	0.151723	1
MLEC	chr12	rs181048708	48215	32	36	0.075	1.1646e-05	-0.635069	0.141508	1
ACADS	chr12	rs111524607	-60606	157	196	0.408333	1.35453e-05	-0.371595	0.0834559	1
AC069234.1	chr12	rs28637676	813544	106	121	0.252083	2.63397e-05	-0.442411	0.103013	1
SPPL3	chr12	rs7972583	-190650	74	86	0.179167	1.93928e-05	0.357362	0.081815	1
C12orf43	chr12	rs2071190	-23033	114	139	0.289583	1.42288e-07	0.482211	0.0886343	1
P2RX7	chr12	rs7967190	-211361	158	223	0.464583	7.15333e-07	-0.434773	0.0851442	1
P2RX4	chr12	rs1169721	-6151	75	84	0.175	9.41732e-08	-0.612513	0.110891	1
CAMKK2	chr12	rs11065501	-64141	110	129	0.26875	2.1987e-06	0.3758	0.0772552	1
RNF34	chr12	rs58927387	73939	28	29	0.0604167	4.89717e-11	-0.992027	0.143309	1
ORAI1	chr12	rs74706754	-969161	31	33	0.06875	7.65815e-06	-0.729501	0.159116	1
VPS33A	chr12	rs879132	-62261	162	231	0.51875	3.41017e-06	-0.471012	0.0987983	1
ZCCHC8	chr12	rs7305360	-95148	179	239	0.497917	7.34842e-09	0.476001	0.0790666	1
ZCCHC8	chr12	rs80060997	163995	27	30	0.0625	2.49697e-05	0.77275	0.179377	2
RSRC2	chr12	rs10847179	29438	83	96	0.8	2.37798e-17	-0.866059	0.0937921	1
AC026333.4	chr12	rs34773022	4737	100	119	0.247917	3.45113e-05	0.431176	0.10195	1
AC026333.3	chr12	rs7954964	-79913	91	112	0.233333	2.40692e-09	0.599084	0.0961805	1
AC026333.3	chr12	rs11535679	785968	62	67	0.860417	4.71523e-05	-0.506378	0.121927	2
DENR	chr12	rs7486414	35835	81	88	0.183333	1.12343e-06	-0.607806	0.121317	1
ARL6IP4	chr12	rs57958739	2556	41	43	0.0895833	1.69883e-08	0.86446	0.147506	1
ARL6IP4	chr12	rs883563	-3784	122	143	0.702083	4.66752e-08	0.464079	0.0819375	2
CDK2AP1	chr12	rs1727310	-96371	48	53	0.889583	2.26991e-06	0.563326	0.115973	1
SBNO1-AS1	chr12	rs77731053	986321	29	33	0.06875	3.10609e-06	-0.812475	0.169684	1
DDX55	chr12	rs60577371	71430	27	30	0.0625	3.64375e-07	-0.751196	0.143147	1
EIF2B1	chr12	rs786422	-34751	130	178	0.629167	1.10644e-05	-0.44849	0.0996689	1
AC117503.5	chr12	rs3926666	426998	131	161	0.664583	2.20109e-05	0.415902	0.0958796	1
AC073592.1	chr12	rs3751180	628917	48	51	0.10625	1.98308e-07	0.770203	0.143348	1
SCARB1	chr12	rs838861	-89891	105	130	0.270833	2.76065e-06	0.423883	0.0880469	1
THRIL	chr12	rs1134368	1914	132	161	0.335417	9.31968e-11	-0.621765	0.0912937	1
SLC15A4	chr12	rs7302634	-28572	166	212	0.441667	2.111e-09	-0.474017	0.0758221	1
RIMBP2	chr12	rs2695861	1134	129	165	0.65625	3.20916e-10	0.466302	0.0707301	1
STX2	chr12	rs6486599	-36800	134	170	0.354167	9.12482e-10	-0.537396	0.083903	1
ADGRD1	chr12	rs1526827	122682	151	201	0.58125	1.71443e-10	0.521415	0.0777799	1
DDX51	chr12	rs60927391	-2439	108	131	0.272917	6.59226e-09	0.585149	0.0968854	1
FBRSL1	chr12	rs4883583	-9567	88	98	0.204167	1.52121e-08	0.574183	0.0976217	1
FBRSL1	chr12	rs4964961	-856344	148	194	0.595833	4.4006e-06	0.355133	0.0753844	2
POLE	chr12	rs4883539	-50512	169	224	0.466667	4.80248e-07	-0.355689	0.0685312	1
PXMP2	chr12	rs7131963	14461	147	187	0.389583	9.88359e-17	-0.668452	0.0741031	1
PGAM5	chr12	rs3751297	-199240	54	59	0.122917	7.20189e-07	0.580759	0.113765	1
GOLGA3	chr12	rs7961030	-59025	105	117	0.24375	4.11347e-06	0.444332	0.0940279	1
ZNF605	chr12	rs2316469	-760	129	153	0.68125	1.37184e-09	0.610762	0.0964754	1
ZNF84	chr12	rs10781668	-48882	160	215	0.552083	9.0465e-12	-0.64969	0.0901026	1
ZNF268	chr12	rs2088924	-18706	46	52	0.108333	7.54284e-06	0.758664	0.165352	1
AL139327.2	chr13	rs2497202	139617	37	42	0.9125	3.87532e-07	-0.747043	0.142704	1
MPHOSPH8	chr13	rs9508145	-154856	24	27	0.94375	2.30066e-05	-0.782308	0.18079	1
GJA3	chr13	rs2485014	-760681	30	31	0.935417	2.05032e-06	-0.633057	0.129733	1
IFT88	chr13	rs11618165	274	107	132	0.275	6.75184e-14	-0.626362	0.0781771	1
EEF1AKMT1	chr13	rs6490593	-225344	141	172	0.358333	9.10678e-06	0.411612	0.0905661	1
LATS2	chr13	rs1887895	-27965	170	231	0.51875	3.06478e-06	-0.356866	0.0744846	1
LINC00539	chr13	rs9580069	-39604	146	178	0.370833	6.71428e-12	-0.567991	0.0782071	1
LINC00539	chr13	rs7318257	-3837	107	126	0.7375	2.20848e-11	0.583965	0.0827044	2
ZDHHC20	chr13	rs9316397	-4454	28	30	0.0625	3.71986e-07	0.828144	0.157939	1
FGF9	chr13	rs2798259	-54694	154	200	0.416667	3.46474e-11	0.515958	0.0738989	1
LINC00621	chr13	rs7326051	-36287	82	93	0.19375	1.53054e-06	0.471368	0.095341	1
LINC00621	chr13	rs72474244	-29439	128	157	0.327083	4.78423e-06	-0.352371	0.0750978	2
PCOTH	chr13	rs4067968	6281	145	184	0.383333	1.58373e-10	-0.5168	0.0769313	1
MIPEP	chr13	rs7981928	-28359	161	204	0.425	2.89352e-06	-0.3443	0.0716622	1
MIPEP	chr13	rs6490964	733374	99	120	0.75	4.50177e-06	-0.364024	0.0773557	2
AL138966.2	chr13	rs10507364	-34946	26	27	0.05625	3.18014e-06	0.917192	0.19174	1
AL138966.2	chr13	rs9512026	-209008	112	130	0.270833	1.97898e-05	0.409229	0.0937833	2
USP12-AS1	chr13	rs9512576	38459	56	61	0.127083	7.72141e-09	0.810161	0.134807	1
LINC02340	chr13	rs1537433	6131	67	71	0.852083	1.17042e-14	0.968972	0.116904	1
GTF3A	chr13	rs1049302	13	157	208	0.566667	4.11081e-48	0.795727	0.0418399	1
GTF3A	chr13	rs4771120	955	106	130	0.270833	5.02563e-10	0.294734	0.0452467	2
MTIF3	chr13	rs7321650	1967	23	25	0.0520833	4.31801e-11	-1.3406	0.193057	1
POLR1D	chr13	rs2232679	1154	57	61	0.127083	3.00136e-12	0.717058	0.0969615	1
PAN3-AS1	chr13	rs12870569	-285426	55	59	0.122917	1.30074e-05	0.648758	0.145394	1
POMP	chr13	rs6490322	21064	123	154	0.320833	2.67433e-05	-0.180202	0.0419951	1
SLC46A3	chr13	rs1300594	2481	81	92	0.191667	1.45179e-05	0.425487	0.0959097	1
KATNAL1	chr13	rs169331	-2993	50	54	0.1125	5.31853e-08	0.633188	0.112306	1
KATNAL1	chr13	rs2149973	-109609	122	146	0.304167	2.0221e-05	-0.374872	0.0860107	2
LINC00426	chr13	rs73165260	3641	88	104	0.216667	1.25863e-06	0.360134	0.0722341	1
HSPH1	chr13	rs12018206	18596	153	193	0.402083	5.30183e-06	0.304323	0.0651876	1
BRCA2	chr13	rs206119	745	115	138	0.7125	3.93244e-08	-0.444999	0.0781176	1
AL139383.1	chr13	rs9538300	45	80	95	0.197917	1.60437e-10	0.61636	0.091783	1
RFC3	chr13	rs79077916	-1923	158	212	0.441667	1.96732e-09	-0.373198	0.0595718	1
AL161891.1	chr13	rs3135635	-9796	133	172	0.358333	1.84241e-05	-0.379095	0.0865496	1
NBEA	chr13	rs79575711	-37384	29	30	0.0625	1.74452e-09	0.955145	0.15193	1
SPART	chr13	rs9575979	-14331	127	157	0.327083	1.93807e-07	-0.454309	0.0844807	1
ALG5	chr13	rs647421	-74566	57	66	0.8625	1.5644e-06	-0.519316	0.105154	1
SUPT20H	chr13	rs73175079	-9731	28	31	0.0645833	2.26624e-07	-0.883663	0.165304	1
PROSER1	chr13	rs9532469	896426	166	221	0.460417	3.61258e-07	0.473364	0.0901728	1
LHFPL6	chr13	rs9548594	-507929	136	180	0.625	1.00938e-05	-0.337701	0.0746946	1
COG6	chr13	rs4941939	22426	158	209	0.435417	7.45808e-08	-0.452064	0.0811589	1
MTRF1	chr13	rs55917828	-413401	29	32	0.0666667	4.20792e-06	-0.827924	0.17537	1
MTRF1	chr13	rs9315898	955481	165	218	0.545833	1.0803e-05	0.380673	0.0844842	2
VWA8-AS1	chr13	rs348247	-403330	145	188	0.391667	2.4858e-05	0.412969	0.0958472	1
AKAP11	chr13	rs9533071	59512	156	202	0.579167	4.8952e-10	-0.42857	0.0657594	1
LINC02341	chr13	rs34639165	42202	47	51	0.10625	3.97805e-06	-0.562875	0.118925	1
TNFSF11	chr13	rs9533106	-115418	82	92	0.808333	1.91181e-06	-0.373704	0.0763443	1
EPSTI1	chr13	rs2014439	-3249	171	226	0.529167	4.1689e-11	-0.443351	0.0637906	1
DNAJC15	chr13	rs17553284	367	53	59	0.122917	4.67299e-42	-1.47753	0.0865473	1
ENOX1	chr13	rs9533580	-110533	35	37	0.0770833	5.48024e-08	-0.729953	0.129626	1
LACC1	chr13	rs2325089	-3198	158	204	0.425	3.28381e-09	-0.506686	0.0821213	1
CCDC122	chr13	rs9533668	-5354	47	52	0.108333	7.8412e-06	-0.6197	0.135326	1
TPT1-AS1	chr13	rs113893612	88497	62	67	0.139583	4.16114e-07	0.545218	0.104446	1
LINC01055	chr13	rs17067062	-4113	24	27	0.05625	7.43373e-07	-0.779891	0.152975	1
CPB2-AS1	chr13	rs1028824	93845	113	130	0.270833	2.76818e-07	0.474103	0.0893763	1
RUBCNL	chr13	rs4942519	-26483	109	137	0.285417	1.81923e-07	1.96999	0.365395	1
RUBCNL	chr13	rs9567664	-63777	110	139	0.289583	1.87949e-05	-1.57863	0.360762	2
LRCH1	chr13	rs7985741	64344	100	118	0.754167	4.08264e-09	0.388421	0.0633697	1
LINC00562	chr13	rs4477588	6339	86	96	0.2	4.24705e-06	0.4997	0.105905	1
NUDT15	chr13	rs80122925	291	57	64	0.133333	7.78645e-06	0.545147	0.119004	1
SUCLA2	chr13	rs7997668	-112253	55	59	0.122917	3.3282e-09	0.789992	0.12809	1
MED4-AS1	chr13	rs78332251	707979	25	26	0.0541667	4.51347e-07	1.10684	0.212724	1
ITM2B	chr13	rs8002098	359127	123	144	0.3	2.07687e-12	0.364339	0.0488629	1
RB1	chr13	rs8002098	288013	123	144	0.3	2.25441e-06	0.229432	0.0472188	1
LPAR6	chr13	rs2478329	-893146	25	28	0.941667	4.28317e-05	0.526803	0.126138	1
CYSLTR2	chr13	rs8002098	-61972	123	144	0.3	1.06538e-08	0.501296	0.0842697	1
PHF11	chr13	rs7994115	-25091	102	119	0.752083	6.03628e-11	-1.27274	0.184783	1
PHF11	chr13	rs9535249	-30961	89	104	0.783333	5.33963e-07	1.0021	0.193879	2
ARL11	chr13	rs7326010	-10155	170	228	0.475	7.71053e-18	-0.674912	0.0717918	1
EBPL	chr13	rs9568317	48382	129	161	0.335417	5.01021e-20	-0.634752	0.0626001	1
EBPL	chr13	rs7317456	-4284	40	43	0.0895833	8.33222e-10	-0.656303	0.102184	2
DLEU1	chr13	rs2066586	27168	61	64	0.133333	3.70138e-09	-0.74807	0.121683	1
RNASEH2B-AS1	chr13	rs7981802	-37594	63	76	0.158333	2.99413e-06	0.558105	0.116361	1
DHRS12	chr13	rs56395966	-760611	54	61	0.127083	2.41038e-05	-0.536972	0.124414	1
ALG11	chr13	rs9536242	690565	81	95	0.197917	3.21704e-05	-0.467226	0.11003	1
VPS36	chr13	rs74085852	-528725	42	42	0.0875	1.21172e-05	0.704395	0.157279	1
CKAP2	chr13	rs13431	-42087	154	199	0.585417	4.36974e-14	-0.514504	0.0636465	1
CKAP2	chr13	rs375241237	-92818	41	43	0.0895833	4.31671e-05	0.483627	0.115842	2
TBC1D4	chr13	rs61960554	-181781	179	233	0.485417	1.15203e-30	0.828226	0.0612414	1
UCHL3	chr13	rs7985480	77848	85	104	0.783333	3.96637e-07	-0.456908	0.0873486	1
UCHL3	chr13	rs7981137	113852	36	41	0.914583	2.69622e-05	0.549173	0.128027	2
LMO7	chr13	rs1323693	39655	127	157	0.327083	2.75745e-07	-0.376489	0.0709637	1
LMO7-AS1	chr13	rs7996197	1493	153	197	0.410417	1.0068e-06	0.447611	0.0889251	1
MYCBP2	chr13	rs7328999	36960	168	224	0.466667	1.61925e-09	0.331143	0.0525482	1
MYCBP2	chr13	rs9574058	102321	157	208	0.433333	1.44089e-06	-0.270508	0.0545697	2
RBM26-AS1	chr13	rs8001308	4456	161	204	0.425	1.95308e-12	0.590489	0.079063	1
RBM26-AS1	chr13	rs61966633	-105887	37	38	0.0791667	4.98772e-07	0.798692	0.154099	2
GPR180	chr13	rs3897473	-191	115	135	0.71875	4.39042e-14	0.693301	0.0857999	1
AL139381.1	chr13	rs7331508	16631	149	206	0.429167	2.46095e-07	-0.44207	0.0829591	1
DZIP1	chr13	rs12429385	4979	63	69	0.14375	4.80932e-07	0.64148	0.123602	1
FARP1	chr13	rs9556887	7198	122	160	0.333333	1.64462e-06	0.428623	0.086981	1
STK24	chr13	rs9584850	-128768	83	86	0.179167	3.37051e-06	-0.495058	0.103785	1
DOCK9	chr13	rs4772213	407126	43	45	0.09375	4.09469e-06	-0.591823	0.125212	1
CLYBL	chr13	rs7335639	54040	70	78	0.1625	1.59413e-05	-0.465396	0.105429	1
PCCA-DT	chr13	rs7985770	-39270	44	47	0.0979167	1.5608e-05	-0.668926	0.151365	1
AL353697.1	chr13	rs7328785	384721	155	203	0.422917	1.13732e-05	-0.443057	0.0986017	1
AL356966.1	chr13	rs3825502	1589	25	25	0.0520833	4.20572e-12	1.3797	0.187994	1
GGACT	chr13	rs3825502	-793	25	25	0.0520833	1.17733e-15	1.57894	0.182656	1
TMTC4	chr13	rs2791683	105	152	194	0.404167	2.13377e-22	0.824697	0.0755871	1
POGLUT2	chr13	rs3809373	2046	58	60	0.125	7.75138e-09	0.871234	0.144987	1
LINC00551	chr13	rs3759453	244	101	115	0.760417	1.15117e-07	-0.539867	0.0984579	1
RAB20	chr13	rs4284503	-89814	174	230	0.479167	2.11246e-15	-0.641729	0.0750169	1
CARS2	chr13	rs9583521	-63596	60	65	0.135417	1.44997e-05	-0.568758	0.128196	1
ANKRD10-IT1	chr13	rs6492274	-465843	40	41	0.0854167	1.43313e-05	-0.756432	0.170392	1
ANKRD10	chr13	rs4773279	8498	168	223	0.535417	1.62016e-06	0.443198	0.0898793	1
TEX29	chr13	rs41275852	-21880	63	69	0.14375	8.78395e-07	0.629811	0.124402	1
ATP11A	chr13	rs78378254	-64555	25	26	0.0541667	3.77111e-07	-0.821466	0.15675	1
MCF2L	chr13	rs181992844	74819	42	47	0.0979167	1.94456e-05	0.582316	0.133336	1
PCID2	chr13	rs75578545	210920	24	27	0.05625	5.58725e-06	0.867915	0.186386	1
TFDP1	chr13	rs9577575	-16830	151	194	0.404167	4.85008e-06	0.247765	0.0528451	1
GAS6-AS1	chr13	rs12860172	1291	143	181	0.622917	1.55845e-18	0.800793	0.0831023	1
GAS6	chr13	rs9550241	21561	79	93	0.19375	1.67097e-06	0.467037	0.0948429	1
CDC16	chr13	rs7336692	-45	133	168	0.35	2.7407e-21	0.826445	0.078336	1
UPF3A	chr13	rs113641859	16122	42	44	0.0916667	5.63018e-09	-0.891218	0.146813	1
UPF3A	chr13	rs78556615	-52585	28	29	0.0604167	3.62786e-05	0.707372	0.167723	2
AL355075.4	chr14	rs72671261	-18541	57	62	0.129167	6.51281e-12	0.823743	0.113372	1
OSGEP	chr14	rs3120064	-218	59	66	0.1375	6.03509e-14	-0.862255	0.10738	1
PNP	chr14	rs1760940	1138	84	88	0.183333	1.31383e-07	-0.401829	0.0736064	1
PNP	chr14	rs1713416	20055	100	118	0.754167	1.89594e-12	0.483718	0.0646879	2
PNP	chr14	rs12891826	20653	98	115	0.239583	7.51097e-12	-0.458281	0.0632316	3
PNP	chr14	rs4144568	265102	166	222	0.5375	5.64206e-06	0.249723	0.0536349	4
TOX4	chr14	rs2282046	659	152	195	0.40625	2.24282e-06	0.390094	0.0802657	1
SALL2	chr14	rs11846009	463748	85	95	0.197917	6.53123e-06	-0.496551	0.107453	1
TRAC	chr14	rs1263660	3429	152	204	0.425	1.85761e-05	-0.330897	0.0755793	1
DAD1	chr14	rs5742743	-2007	56	58	0.120833	1.21332e-11	0.680446	0.0949725	1
DAD1	chr14	rs1681577	-15315	97	118	0.245833	5.9303e-13	0.576854	0.075242	2
DAD1	chr14	rs1384962	2421	75	83	0.172917	7.84367e-06	-0.350745	0.0765775	3
ABHD4	chr14	rs8011143	785	96	107	0.222917	2.98452e-08	-0.517736	0.0900344	1
AL160314.2	chr14	rs11157760	-50624	130	166	0.654167	5.27378e-08	0.496321	0.0880189	1
SLC7A7	chr14	rs12884337	-25915	164	215	0.447917	3.30093e-28	0.966294	0.0756951	1
SLC7A7	chr14	rs4982677	-20778	127	155	0.677083	3.96592e-08	-0.441559	0.0775232	2
MRPL52	chr14	rs113887805	-23584	90	98	0.204167	1.41813e-14	-0.759735	0.0919631	1
MRPL52	chr14	rs58995711	-26884	86	93	0.19375	3.59676e-07	-0.476831	0.0908043	2
AL132780.1	chr14	rs73587518	-932921	27	29	0.0604167	2.07325e-05	-0.885081	0.203372	1
C14orf119	chr14	rs6736	3060	167	230	0.479167	1.51062e-08	0.50338	0.0855798	1
BCL2L2	chr14	rs55928230	-148395	33	38	0.0791667	9.87284e-06	-0.726131	0.160428	1
PABPN1	chr14	rs10129323	6565	165	213	0.44375	1.89875e-09	0.469545	0.0748733	1
ZFHX2	chr14	rs10146960	-400472	27	29	0.0604167	2.60525e-05	-0.632061	0.147082	1
DHRS4	chr14	rs60865462	36550	58	66	0.1375	2.07081e-20	0.938245	0.0913416	1
DHRS4	chr14	rs116622736	16065	34	35	0.0729167	8.45825e-13	0.951355	0.125037	2
DHRS4	chr14	rs6573506	27407	151	191	0.602083	5.41869e-07	0.359274	0.0695412	3
DHRS4L2	chr14	rs35952435	-10132	90	102	0.2125	2.60494e-06	-0.485066	0.100476	1
DHRS4L2	chr14	rs1461644	854546	156	203	0.422917	1.83779e-05	-0.412629	0.094183	2
DCAF11	chr14	rs17109347	832901	25	27	0.05625	2.60002e-05	-0.859412	0.199965	1
PSME1	chr14	rs10134506	-15554	38	38	0.0791667	9.85595e-10	-0.701869	0.109822	1
AL136295.2	chr14	rs10873178	880	104	127	0.264583	1.53722e-05	0.441169	0.099747	1
EMC9	chr14	rs2236352	-67	163	204	0.575	2.19109e-22	-0.826139	0.0757452	1
PSME2	chr14	rs11845276	559267	24	26	0.0541667	1.16642e-05	0.635754	0.141672	1
REC8	chr14	rs60565804	7528	19	25	0.0520833	1.19307e-05	0.712893	0.159048	1
CHMP4A	chr14	rs1242017	-7506	118	151	0.314583	1.18837e-07	-0.460061	0.0840015	1
NEDD8	chr14	rs11547058	-59228	57	63	0.13125	1.00224e-05	-0.484737	0.107178	1
RABGGTA	chr14	rs28416607	-696764	33	37	0.0770833	1.63582e-05	-0.725865	0.164661	1
DHRS1	chr14	rs4568	-8977	148	191	0.397917	5.52697e-09	0.486627	0.0801175	1
DHRS1	chr14	rs3181385	18602	23	25	0.0520833	4.87113e-07	-0.851522	0.164135	2
KHNYN	chr14	rs10146759	702	44	45	0.90625	1.84028e-05	-0.632331	0.144356	1
CBLN3	chr14	rs7154785	-3330	31	31	0.0645833	2.1801e-06	-0.832384	0.171052	1
SDR39U1	chr14	rs1956903	-346	85	106	0.779167	1.10027e-10	0.665096	0.0980509	1
SDR39U1	chr14	rs8007871	21644	27	30	0.9375	1.75285e-05	0.785305	0.178789	2
STXBP6	chr14	rs74040739	-107235	72	81	0.16875	8.86804e-06	0.498327	0.109498	1
PRKD1	chr14	rs10133259	-302303	141	178	0.370833	2.2926e-23	0.723883	0.0644638	1
PRKD1	chr14	rs45495403	-326608	34	40	0.0833333	2.53287e-07	0.699928	0.131475	2
COCH	chr14	rs179673	-19158	174	229	0.522917	7.63917e-13	-0.523721	0.0687223	1
AP4S1	chr14	rs17097669	2931	122	146	0.304167	9.06527e-06	0.407687	0.0896717	1
AP4S1	chr14	rs10483379	-814849	78	80	0.166667	2.83071e-05	-0.537751	0.125709	2
HEATR5A	chr14	rs12886557	-75005	88	96	0.8	2.04842e-06	-0.541099	0.110883	1
NUBPL	chr14	rs36095275	310967	114	142	0.295833	3.1607e-09	0.5391	0.0872744	1
ARHGAP5	chr14	rs1956007	838224	173	216	0.45	1.63531e-05	0.391235	0.0887496	1
CFL2	chr14	rs117211470	-141	53	60	0.125	9.18081e-13	0.904585	0.119135	1
CFL2	chr14	rs12436154	625323	60	69	0.14375	2.67646e-06	-0.600313	0.124502	2
SRP54	chr14	rs4982231	-27384	177	238	0.495833	5.89722e-14	-0.645666	0.0803706	1
PPP2R3C	chr14	rs11851907	-902	160	196	0.408333	9.81172e-16	0.707759	0.081612	1
MBIP	chr14	rs12897520	8288	66	72	0.85	2.71968e-07	-0.600368	0.113102	1
RPL36AL	chr14	rs7154992	-63205	134	170	0.354167	5.81252e-28	0.69909	0.0550966	1
RPL36AL	chr14	rs59779267	32805	80	92	0.191667	7.37207e-09	0.407273	0.0676573	2
AL627171.1	chr14	rs17120912	-748877	33	33	0.06875	1.43259e-05	-0.781802	0.176103	1
CDKL1	chr14	rs4505215	658267	69	77	0.160417	5.0014e-06	-0.551464	0.117794	1
AL118556.1	chr14	rs112733256	-139519	29	30	0.0625	6.05787e-06	0.941471	0.202982	1
SAV1	chr14	rs59767247	-90250	69	82	0.170833	1.00357e-06	-0.509164	0.10114	1
PYGL	chr14	rs7160537	-4667	157	199	0.585417	1.01946e-05	-0.384655	0.0851235	1
TMX1	chr14	rs11625621	6694	44	45	0.09375	1.35992e-05	-0.611795	0.137431	1
GNG2	chr14	rs4901168	37920	132	151	0.685417	7.76745e-06	-0.301674	0.0658467	1
TXNDC16	chr14	rs781373	-118440	59	65	0.135417	1.8698e-05	-0.505714	0.11555	1
AL365295.1	chr14	rs8013711	57934	99	115	0.239583	1.04667e-12	0.670412	0.0885704	1
CDKN3	chr14	rs10139050	9019	128	153	0.68125	2.89141e-05	0.277488	0.064952	1
SAMD4A	chr14	rs79612190	-875631	32	35	0.0729167	2.05509e-05	0.615557	0.141373	1
AL158801.3	chr14	rs72715709	-94527	59	67	0.139583	1.64322e-07	-0.671794	0.124147	1
ATG14	chr14	rs10138301	-543006	27	27	0.94375	6.04267e-06	-0.911527	0.196502	1
KTN1	chr14	rs10483647	78092	96	110	0.229167	1.09192e-05	-0.283908	0.0630506	1
KTN1-AS1	chr14	rs10083493	-2195	29	29	0.0604167	9.4799e-07	-0.809049	0.160321	1
AL355773.1	chr14	rs8010380	-29018	147	182	0.379167	1.2055e-05	-0.408795	0.0912523	1
DAAM1	chr14	rs1253004	78596	36	37	0.0770833	1.95869e-13	0.746883	0.0952462	1
GPR135	chr14	rs3742645	-220	156	203	0.422917	4.67785e-20	0.7712	0.0760193	1
L3HYPDH	chr14	rs1950773	49308	152	198	0.4125	7.64719e-08	0.470193	0.0844893	1
PRKCH	chr14	rs12892468	262341	44	51	0.10625	2.5969e-05	-0.517719	0.120453	1
SNAPC1	chr14	rs61451382	-207	150	196	0.408333	4.85902e-07	0.455364	0.0877771	1
SGPP1	chr14	rs28754898	-153380	71	86	0.179167	3.51406e-05	-0.421819	0.0998419	1
MTHFD1	chr14	rs34110441	21796	122	152	0.316667	2.09281e-07	-0.4088	0.0762406	1
ZBTB1	chr14	rs76934769	180718	39	43	0.0895833	1.585e-07	0.787493	0.145309	1
ZBTB1	chr14	rs7143397	149878	175	237	0.49375	1.35956e-05	0.3807	0.0855082	2
CHURC1	chr14	rs8943	18184	104	123	0.25625	1.28127e-52	-1.35258	0.066029	1
CHURC1	chr14	rs8019971	-6615	164	232	0.483333	6.74673e-10	-0.372259	0.0576169	2
GPX2	chr14	rs73273534	-210142	43	46	0.0958333	1.083e-05	-0.695719	0.154441	1
RAB15	chr14	rs4899150	-95253	111	144	0.7	5.22645e-09	-0.514467	0.0845712	1
FUT8-AS1	chr14	rs6573650	735633	166	215	0.447917	2.07031e-05	0.347245	0.079783	1
CCDC196	chr14	rs10145141	801634	116	144	0.3	3.32784e-06	-0.44906	0.0940862	1
AL359232.1	chr14	rs8012451	252279	153	207	0.43125	7.69548e-08	-0.498944	0.0896757	1
FAM71D	chr14	rs1980655	868987	110	127	0.264583	8.90769e-05	-0.42845	0.107292	1
ATP6V1D	chr14	rs7158760	-424712	140	180	0.375	1.04292e-08	0.443682	0.0745063	1
ATP6V1D	chr14	rs61988251	204132	30	31	0.0645833	1.54775e-05	-0.637784	0.144223	2
ATP6V1D	chr14	rs2064914	939323	124	155	0.677083	2.39019e-05	0.32751	0.0758318	3
EIF2S1	chr14	rs148199465	-31369	157	218	0.454167	1.76196e-08	-0.360737	0.0616387	1
PIGH	chr14	rs4902489	-25084	73	77	0.160417	1.34172e-05	-0.606979	0.136252	1
AL049779.4	chr14	rs56412443	91534	102	127	0.264583	5.59521e-05	0.408046	0.0992736	1
RDH11	chr14	rs10132062	-109052	99	113	0.235417	3.71258e-06	-0.436629	0.0919514	1
ZFP36L1	chr14	rs6740	-7326	134	157	0.672917	3.09478e-06	0.341363	0.071281	1
SLC10A1	chr14	rs28524787	-25036	29	30	0.0625	1.25785e-07	1.11472	0.20396	1
AL160191.1	chr14	rs6573939	37115	166	220	0.458333	9.16941e-10	-0.447449	0.0698694	1
SYNJ2BP	chr14	rs8004903	-300527	52	54	0.1125	3.783e-05	-0.598366	0.142236	1
AL357153.2	chr14	rs8021911	60162	124	154	0.320833	4.4552e-06	-0.445143	0.0945577	1
MED6	chr14	rs58657024	-729438	47	51	0.10625	3.72733e-05	0.62289	0.147938	1
AL357153.1	chr14	14:70642559:G:T	1261	172	236	0.508333	6.15801e-08	0.368437	0.0656967	1
TTC9	chr14	rs10135311	13551	124	144	0.3	1.2729e-05	0.314661	0.0704391	1
PCNX1	chr14	rs2810077	-10362	145	175	0.364583	5.64808e-12	0.550602	0.0755309	1
RGS6	chr14	rs4899407	28478	112	132	0.275	3.19976e-05	-0.307439	0.0723785	1
DPF3	chr14	rs73308335	-274816	29	32	0.0666667	1.60825e-08	0.771885	0.131497	1
DCAF4	chr14	rs12587742	306	101	124	0.258333	6.34477e-09	0.546435	0.0903675	1
ACOT4	chr14	rs4899474	38193	160	214	0.554167	1.2504e-08	0.430399	0.0727248	1
AC005520.2	chr14	rs74576495	154	39	44	0.0916667	5.34561e-11	1.05806	0.153182	1
PTGR2	chr14	rs72725920	201212	31	31	0.0645833	2.67715e-09	-1.1221	0.180684	2
PTGR2	chr14	rs12893501	138615	112	136	0.283333	5.27788e-06	-0.594741	0.127339	3
AC005520.5	chr14	rs11622531	-38936	144	172	0.358333	3.32456e-05	0.396138	0.0934648	1
AC005480.1	chr14	rs76899909	-417327	44	47	0.0979167	3.15229e-05	-0.677579	0.159382	1
COQ6	chr14	rs12896058	241864	57	60	0.125	9.2467e-08	-0.82281	0.148866	1
ENTPD5	chr14	rs79328555	102470	45	50	0.104167	2.55891e-05	-0.632105	0.14693	1
ENTPD5	chr14	rs58178546	-995822	97	120	0.25	2.766e-05	0.411948	0.0961745	2
ALDH6A1	chr14	rs8011873	19198	173	234	0.4875	5.22465e-08	0.473666	0.0839597	1
ALDH6A1	chr14	rs7159714	-309998	34	38	0.0791667	2.72764e-05	0.64725	0.15099	2
LIN52	chr14	rs7144758	56776	94	108	0.775	2.20951e-07	-0.506487	0.0946551	1
EIF2B2	chr14	rs56287046	151396	76	85	0.177083	5.41954e-09	-0.726754	0.119602	1
AL049780.2	chr14	rs175040	-124301	138	182	0.379167	3.53822e-24	0.893611	0.0777752	1
AL049780.2	chr14	rs28491730	-135210	37	40	0.0833333	5.92694e-06	0.724243	0.155962	2
FLVCR2	chr14	rs10138678	-1401	77	90	0.1875	2.48186e-05	-0.452431	0.104997	1
TTLL5	chr14	rs11623813	38226	160	210	0.4375	7.56209e-09	0.506408	0.0842089	1
GPATCH2L	chr14	rs11159182	35227	102	123	0.25625	6.01262e-15	-0.657092	0.0782949	1
AC016526.2	chr14	rs1900126	-44404	155	213	0.55625	1.70916e-08	0.503911	0.0860167	1
ESRRB	chr14	rs1900126	-119299	155	213	0.55625	2.64914e-10	0.54991	0.082983	1
LINC01629	chr14	rs4903521	3123	121	152	0.683333	6.48188e-21	-0.657036	0.0629775	1
LINC01629	chr14	rs77378599	-730	41	44	0.0916667	6.40738e-07	0.541084	0.105468	2
AC007686.4	chr14	rs4903521	-37848	121	152	0.683333	6.94311e-15	-0.529457	0.0632555	1
CIPC	chr14	rs158103	3196	131	167	0.347917	3.12813e-08	-0.451807	0.0786948	1
GSTZ1	chr14	rs8016187	3533	93	105	0.21875	6.50646e-07	0.530122	0.103411	1
TMED8	chr14	rs12433120	6704	75	89	0.185417	3.18614e-11	0.745381	0.106539	1
VIPAS39	chr14	rs142248447	384500	37	38	0.0791667	1.38024e-05	-0.753374	0.169367	1
SPTLC2	chr14	rs2299912	-70384	91	103	0.214583	1.09154e-14	-0.764354	0.0920651	1
SPTLC2	chr14	rs1554957	-75245	100	122	0.254167	5.07e-09	-0.543571	0.0892549	2
SLIRP	chr14	rs77549084	108275	39	42	0.0875	5.77143e-07	-0.401894	0.0780132	1
ADCK1	chr14	rs377289755	7105	41	44	0.0916667	1.99678e-07	0.690857	0.128613	1
TSHR	chr14	rs61980899	255511	108	133	0.277083	6.77027e-06	0.457237	0.0991216	1
CEP128	chr14	rs12050342	-56997	139	165	0.34375	1.30442e-08	-0.436841	0.0739143	1
LINC02328	chr14	rs4287496	26358	62	70	0.854167	1.71497e-05	0.362474	0.0824354	1
GALC	chr14	rs4899944	266435	155	198	0.4125	3.21495e-05	-0.340518	0.0801877	1
GPR65	chr14	rs2301122	-52476	113	138	0.2875	3.90646e-07	-0.55576	0.106182	1
GPR65	chr14	rs113389528	64045	23	25	0.0520833	6.56557e-06	0.910351	0.197028	2
LINC01146	chr14	rs113389528	44661	23	25	0.0520833	4.22079e-06	0.965255	0.204513	1
AL356805.1	chr14	rs12893102	405613	90	104	0.216667	2.9814e-05	0.404803	0.0949175	1
EFCAB11	chr14	rs55817811	-45018	71	79	0.164583	1.11496e-11	0.789476	0.110028	1
CALM1	chr14	rs7156456	1762	93	105	0.78125	2.02345e-15	-0.743565	0.0868541	1
AL121839.2	chr14	rs57328376	8897	104	129	0.26875	3.87301e-07	0.366951	0.070095	1
CATSPERB	chr14	rs4904818	71765	164	208	0.433333	3.25222e-10	0.458695	0.0696013	1
TC2N	chr14	rs7154692	-22796	170	218	0.454167	3.11808e-17	0.487926	0.053052	1
TC2N	chr14	rs28833190	-103130	33	35	0.0729167	2.44823e-07	0.570668	0.107054	2
CPSF2	chr14	rs6575229	-8001	128	161	0.664583	3.00772e-09	-0.607174	0.0981486	1
IFI27L1	chr14	rs882269	18912	99	120	0.75	4.69898e-13	0.680984	0.0884129	1
IFI27L1	chr14	rs56149519	6414	103	122	0.254167	1.91899e-08	0.512059	0.087726	2
IFI27L2	chr14	rs2273514	-601	86	99	0.20625	1.7442e-18	-0.791714	0.0823009	1
PPP4R4	chr14	rs11629326	196366	112	128	0.266667	6.57456e-22	1.66922	0.155164	1
PPP4R4	chr14	rs909287	196199	91	102	0.2125	3.12716e-11	-1.15402	0.164829	2
CLMN	chr14	rs28556950	-68704	101	120	0.25	4.97877e-10	0.515756	0.0791568	1
CLMN	chr14	rs12884539	25299	142	180	0.375	7.96542e-06	-0.320935	0.0701312	2
AL133467.1	chr14	rs179145	1502	153	203	0.422917	6.44824e-09	-0.432907	0.0716287	1
GLRX5	chr14	rs911681	1543	141	180	0.375	9.38332e-35	0.689563	0.0466089	1
AL133467.2	chr14	rs11623793	-284	109	127	0.735417	8.42252e-11	-0.586021	0.0858231	1
TCL6	chr14	rs2296310	19937	78	86	0.179167	1.6428e-19	0.908623	0.0911937	1
ATG2B	chr14	rs17094019	-33681	100	120	0.25	1.20615e-09	0.597026	0.0939571	1
GSKIP	chr14	rs11626903	-88565	101	129	0.26875	2.42925e-15	0.77747	0.0911144	1
PAPOLA	chr14	rs12434113	206477	53	57	0.88125	1.1373e-05	0.520308	0.115794	1
VRK1	chr14	rs75037095	10639	33	37	0.0770833	1.67782e-05	0.547512	0.124371	1
CCDC85C	chr14	rs2400527	-489510	127	155	0.322917	2.14689e-05	-0.44094	0.101512	1
EVL	chr14	rs8008418	328375	23	27	0.05625	2.13125e-05	0.653963	0.150494	1
SLC25A29	chr14	rs8012208	-909	132	161	0.335417	9.25112e-17	0.67498	0.0747444	1
WARS	chr14	rs56293834	-24856	93	116	0.758333	2.53336e-12	-0.60216	0.0811161	1
HSP90AA1	chr14	rs111253429	-374088	60	63	0.13125	3.087e-05	0.29192	0.0685844	1
RCOR1	chr14	rs11850123	63164	158	207	0.43125	3.23775e-07	0.398985	0.0756657	1
RCOR1	chr14	rs367892155	-420163	37	38	0.0791667	1.27496e-05	-0.697026	0.15603	2
TRAF3	chr14	rs74873718	-10580	87	104	0.216667	4.62748e-08	0.411633	0.0726559	1
TRAF3	chr14	rs10141746	-6554	74	81	0.83125	1.30807e-05	0.405709	0.0909408	2
MARK3	chr14	rs8019578	125995	95	112	0.233333	2.81128e-08	0.485076	0.0841699	1
MARK3	chr14	rs867369	798656	33	37	0.0770833	2.86328e-07	0.786794	0.148497	2
KLC1	chr14	rs34881794	-790899	152	201	0.58125	1.22686e-05	0.411486	0.091937	1
COA8	chr14	rs28513222	-1230	67	76	0.158333	4.44096e-06	0.527946	0.11213	1
AL049840.2	chr14	rs3212136	12642	117	138	0.2875	2.9261e-12	-0.67034	0.0905678	1
AL049840.2	chr14	rs45500405	910519	42	46	0.0958333	2.41543e-05	-0.571987	0.132529	2
XRCC3	chr14	rs2295152	-1397	121	143	0.297917	2.59743e-08	0.489057	0.0846496	1
ZFYVE21	chr14	rs28513222	-153998	67	76	0.158333	5.91578e-06	0.499562	0.107581	1
PPP1R13B	chr14	rs8004408	-109974	171	226	0.470833	1.05977e-05	-0.385727	0.0855308	1
ATP5MPL	chr14	rs112499808	-9618	54	66	0.1375	1.08024e-09	-0.624102	0.0979089	1
INF2	chr14	rs8007360	-25002	167	235	0.489583	5.28599e-06	-0.394546	0.0845018	1
SIVA1	chr14	rs2498800	19120	164	228	0.475	1.46983e-05	-0.250689	0.0565452	1
PLD4	chr14	rs61421370	15322	100	112	0.233333	6.01524e-07	-0.464368	0.0902929	1
CLBA1	chr14	rs12891766	37800	65	72	0.15	1.8652e-07	0.678898	0.126061	1
NUDT14	chr14	rs3784239	-17702	181	234	0.5125	1.77704e-15	0.60753	0.0707988	1
TEDC1	chr14	rs4074937	44785	135	172	0.358333	5.10357e-06	-0.400289	0.0855863	1
IGHA2	chr14	rs8014169	-758472	28	29	0.939583	9.11658e-06	-0.909508	0.200128	1
IGHG4	chr14	rs61983937	118219	71	81	0.16875	1.26025e-05	-0.505677	0.11314	1
IGHG2	chr14	rs2753551	125863	33	40	0.0833333	9.96714e-07	0.829556	0.164734	1
IGHGP	chr14	rs2338729	86619	67	69	0.14375	2.2529e-15	1.02795	0.120263	1
IGHGP	chr14	rs112231800	30102	42	42	0.0875	4.4219e-06	0.587015	0.124635	2
IGHG1	chr14	rs12587347	770512	95	112	0.233333	1.16253e-05	0.426124	0.0949412	1
IGHG3	chr14	rs10146949	-89612	178	226	0.470833	7.92775e-11	-0.625903	0.0915008	1
IGHG3	chr14	rs10146804	758331	88	102	0.2125	3.25863e-06	0.444956	0.0931238	2
IGHV1-3	chr14	rs199507467	611240	124	151	0.314583	5.51286e-07	0.442553	0.0857453	1
IGHV1-69D	chr14	rs11622809	-124121	132	165	0.34375	3.98478e-05	-0.355171	0.0846825	1
NIPA1	chr15	rs56725110	23996	62	75	0.15625	2.49194e-06	-0.556844	0.115125	1
NIPA2	chr15	rs34674561	1322	132	173	0.360417	1.9265e-11	-0.541153	0.0764081	1
FAM189A1	chr15	rs1093536	-245769	141	179	0.627083	3.60981e-06	-0.378665	0.0796394	1
AC127502.2	chr15	rs28792982	291536	132	155	0.322917	6.00365e-07	-0.430869	0.0837725	1
FAN1	chr15	rs12102142	-58853	156	206	0.570833	9.74865e-11	-0.596483	0.0876622	1
FAN1	chr15	rs28453275	207213	114	142	0.295833	9.20499e-08	-0.478012	0.0864556	2
LINC02352	chr15	rs73379236	4198	38	42	0.0875	3.15246e-05	0.776152	0.182569	1
AC010809.2	chr15	rs11856529	128367	164	215	0.447917	1.2801e-06	-0.411936	0.0826739	1
AC010809.2	chr15	rs533021	931921	156	199	0.414583	2.20116e-05	-0.398177	0.0917843	2
AVEN	chr15	rs76563931	-2082	145	186	0.3875	1.39229e-13	0.648396	0.0821123	1
GOLGA8A	chr15	rs201850788	129652	102	109	0.227083	1.34511e-10	0.792895	0.117529	1
GOLGA8B	chr15	rs7173628	-6742	134	170	0.354167	1.47885e-18	-0.756984	0.0784934	1
C15orf41	chr15	rs7162621	-4833	138	174	0.3625	2.73192e-11	-0.489035	0.0696361	1
FAM98B	chr15	rs8030105	-442146	76	90	0.1875	3.64719e-06	0.529034	0.111318	1
RASGRP1	chr15	rs55728265	-815	38	42	0.0875	1.79382e-13	0.998971	0.127164	1
LINC02694	chr15	rs7171233	68554	63	67	0.139583	4.0655e-07	0.657907	0.125916	1
EIF2AK4	chr15	rs2279580	73898	147	187	0.389583	1.41312e-05	0.314229	0.0707298	1
SRP14	chr15	rs8041057	-753	134	182	0.379167	2.38814e-13	-0.482872	0.0618301	1
PAK6	chr15	rs11070239	-302816	38	40	0.0833333	2.70145e-05	0.655746	0.152905	1
PLCB2	chr15	rs3784400	62	115	148	0.691667	5.41128e-17	-0.65321	0.0716947	1
IVD	chr15	rs17733008	-22766	25	25	0.0520833	4.6468e-11	-1.33788	0.192972	1
IVD	chr15	rs1166510	17157	134	162	0.6625	3.26818e-05	0.370678	0.0873637	2
CHST14	chr15	rs9284288	50076	86	93	0.80625	1.0166e-05	-0.568397	0.125767	1
AC091045.1	chr15	rs34305357	196694	81	92	0.191667	9.65019e-10	-0.624899	0.0976993	1
AC091045.1	chr15	rs11629711	73452	146	188	0.608333	8.61721e-08	-0.412221	0.0743788	2
CCDC32	chr15	rs11629711	-3564	146	188	0.608333	3.61553e-30	-0.786314	0.0587704	1
CCDC32	chr15	rs3092983	174520	153	197	0.589583	8.28774e-10	0.399924	0.0622572	2
RAD51	chr15	rs8027731	-387498	23	25	0.0520833	1.98538e-06	0.852313	0.174413	1
GCHFR	chr15	rs7172251	-3814	27	28	0.0583333	1.31421e-05	0.659994	0.147992	1
ZFYVE19	chr15	rs8036842	24397	105	123	0.25625	3.81105e-09	-0.615693	0.100239	1
SPINT1-AS1	chr15	rs4375633	-497018	55	59	0.877083	1.461e-05	-0.552856	0.124649	1
SPINT1-AS1	chr15	rs77187862	482691	40	45	0.09375	3.38364e-05	-0.592411	0.139901	2
CHP1	chr15	rs8023991	-78869	72	84	0.175	4.41094e-06	-0.542631	0.115211	1
OIP5-AS1	chr15	rs8034626	36706	131	157	0.327083	2.82545e-06	0.499527	0.10387	1
NDUFAF1	chr15	rs8034626	-81823	131	157	0.327083	1.59025e-06	-0.525573	0.106497	1
MGA	chr15	rs673284	-722957	52	59	0.122917	3.74772e-05	0.580178	0.137837	1
MAPKBP1	chr15	rs12148744	-751275	36	37	0.0770833	2.00058e-05	-0.602592	0.138193	1
AC036103.1	chr15	rs776701	-147690	59	63	0.13125	1.33519e-05	-0.599175	0.134466	1
ZNF106	chr15	rs148231168	275240	55	63	0.13125	8.80422e-06	-0.619173	0.136002	1
LRRC57	chr15	rs1060293	-3502	42	45	0.09375	1.72833e-06	0.774332	0.157481	1
CCNDBP1	chr15	rs538218	1802	113	143	0.702083	9.82905e-09	0.548979	0.0920482	1
TGM5	chr15	rs1095389	7545	171	231	0.48125	9.0483e-07	0.368296	0.0728378	1
ADAL	chr15	rs540388	-16361	154	200	0.416667	7.53575e-20	-0.878037	0.0871399	1
AC011330.2	chr15	rs28361392	81769	118	136	0.283333	1.04236e-05	-0.498312	0.110401	1
CATSPER2	chr15	rs11856818	52449	98	115	0.239583	2.65806e-39	-1.21677	0.0750651	1
SERF2	chr15	rs3784275	22101	68	81	0.16875	7.76138e-26	0.691082	0.0575416	1
ELL3	chr15	rs3784275	21873	68	81	0.16875	5.53595e-06	0.475012	0.101964	1
MFAP1	chr15	rs60713162	913364	25	27	0.05625	3.67467e-06	0.931055	0.19598	1
EIF3J	chr15	rs78496852	-263390	61	70	0.145833	1.89839e-07	0.480937	0.0893622	1
AC009996.1	chr15	rs28529668	-537240	41	42	0.0875	2.90233e-05	-0.725039	0.169747	1
PATL2	chr15	rs16966334	-400	74	83	0.172917	8.31596e-12	-0.691641	0.0957071	1
PATL2	chr15	rs57885740	486512	25	27	0.05625	9.15421e-06	-0.719245	0.158278	2
TRIM69	chr15	rs1901538	28342	83	96	0.8	2.13196e-08	-0.449054	0.0772144	1
DUOX1	chr15	rs74011382	38471	105	125	0.260417	3.78635e-09	-0.53802	0.0875757	1
AC051619.6	chr15	rs28375309	-14328	106	126	0.2625	1.43237e-05	-0.4199	0.0945829	1
AC051619.7	chr15	rs12905246	9504	156	206	0.429167	8.36618e-06	-0.429492	0.0940957	1
AC051619.8	chr15	rs16949998	793733	63	75	0.15625	2.72101e-05	-0.471991	0.110102	1
AC051619.5	chr15	rs2413771	-18309	130	170	0.354167	7.65533e-23	0.853791	0.0771927	1
AC051619.5	chr15	rs16941238	-9545	64	74	0.154167	5.07054e-09	0.583199	0.0957621	2
GATM	chr15	rs982432	970783	70	79	0.835417	1.89981e-05	-0.513569	0.117446	1
SPATA5L1	chr15	rs74990995	948931	35	38	0.0791667	1.46064e-05	0.6554	0.147782	1
SQOR	chr15	rs75806228	14279	67	76	0.158333	7.17636e-16	1.00473	0.11522	1
FBN1	chr15	rs12906408	52292	169	235	0.510417	3.1427e-09	0.33254	0.0538253	1
GABPB1-IT1	chr15	rs34444205	858921	27	27	0.05625	2.3897e-05	-0.838268	0.19413	1
GABPB1-AS1	chr15	rs504781	1183	103	118	0.245833	3.435e-67	1.41842	0.0557515	1
AC022087.1	chr15	rs504781	-4052	103	118	0.245833	5.18957e-09	0.636186	0.104557	1
AC021752.1	chr15	rs7172283	169138	81	89	0.185417	4.40696e-05	0.462982	0.111043	1
AC066613.2	chr15	rs28485410	243591	133	160	0.333333	4.91595e-05	-0.382112	0.0922434	1
DMXL2	chr15	rs17609917	-3543	157	197	0.410417	1.28238e-19	-0.580063	0.0580094	1
BCL2L10	chr15	rs2231297	-3039	97	111	0.23125	4.30547e-09	-0.53201	0.0869365	1
GNB5	chr15	rs12916135	-14090	71	82	0.170833	6.84783e-08	-0.539781	0.0966123	1
MYO5C	chr15	rs77023030	-14985	30	31	0.0645833	1.47115e-05	0.806596	0.181944	1
MYO5A	chr15	rs11857993	-44179	69	73	0.152083	2.11131e-21	-0.93855	0.0886511	1
ARPP19	chr15	rs72623982	-119128	69	73	0.152083	1.15265e-08	-0.703386	0.118541	1
PIGB	chr15	15:55324029:C:T	5068	103	120	0.25	1.58463e-05	0.441102	0.0998934	1
PIGBOS1	chr15	rs372459015	114763	40	43	0.0895833	2.09105e-06	-0.743083	0.152415	1
DNAAF4	chr15	rs73411035	-12918	61	70	0.145833	1.75023e-05	-0.584527	0.133081	1
NEDD4	chr15	rs5007873	-8	114	138	0.2875	5.05403e-18	-0.807342	0.0853125	1
RFX7	chr15	rs9707875	72075	158	215	0.447917	6.35338e-06	-0.431907	0.0933375	1
AC084782.3	chr15	rs73413997	-29439	38	44	0.0916667	3.78478e-06	0.767682	0.161816	1
ZNF280D	chr15	rs73417479	587227	61	69	0.14375	1.58009e-05	-0.529331	0.119856	1
TCF12	chr15	rs2733307	183795	156	212	0.441667	7.54384e-15	0.635907	0.076065	1
TCF12	chr15	rs2543675	31149	133	173	0.639583	2.57556e-05	-0.33111	0.0769929	2
LINC00926	chr15	rs16977374	-10971	164	225	0.53125	1.61354e-07	-0.367965	0.0679429	1
LINC00926	chr15	rs2414498	409	25	26	0.0541667	4.90384e-07	-0.695074	0.134015	2
MINDY2	chr15	rs16940766	-254	33	36	0.075	2.05224e-05	0.714261	0.16403	1
ICE2	chr15	rs2123829	-3673	91	110	0.770833	2.77029e-09	-0.627828	0.101238	1
VPS13C	chr15	rs8026735	-226813	163	212	0.441667	6.42517e-09	-0.395128	0.0653705	1
RPS27L	chr15	rs6494397	9789	88	112	0.766667	1.60627e-05	0.321217	0.0727965	1
RAB8B	chr15	rs12912452	12458	148	186	0.3875	1.28203e-07	0.390394	0.0714807	1
APH1B	chr15	rs11858705	2123	168	223	0.464583	2.67764e-12	-0.515201	0.069488	1
AC073167.1	chr15	rs4777370	192759	87	101	0.789583	2.5672e-05	0.429449	0.0998516	1
HERC1	chr15	rs4777370	33957	87	101	0.789583	8.39884e-14	0.538669	0.0674827	1
HERC1	chr15	rs72755006	173188	67	68	0.141667	8.22715e-06	0.395195	0.0864892	2
HERC1	chr15	rs12324667	35638	45	50	0.104167	3.26839e-05	-0.384217	0.0905458	3
DAPK2	chr15	rs11638613	-74491	123	145	0.302083	4.05351e-08	0.3845	0.0675678	1
CIAO2A	chr15	rs332258	1996	117	152	0.316667	7.17492e-08	-0.48704	0.0873175	1
ANKDD1A	chr15	rs1628955	-16881	65	70	0.854167	1.68904e-34	-1.35624	0.0921643	1
AC103691.1	chr15	rs3933167	-10964	84	97	0.202083	1.88653e-05	0.495773	0.113333	1
PARP16	chr15	rs6494513	-71933	161	222	0.4625	1.6134e-07	-0.472913	0.0873342	1
HACD3	chr15	rs78718018	-82230	27	29	0.0604167	7.51318e-11	-0.895307	0.130675	2
HACD3	chr15	rs28440980	-104281	146	189	0.60625	5.09373e-05	-0.406015	0.0982037	3
INTS14	chr15	rs2899711	472461	164	216	0.45	2.24787e-05	-0.379353	0.0875553	1
DIS3L	chr15	rs75040294	352	40	43	0.0895833	1.42472e-24	1.36539	0.117545	1
DIS3L	chr15	rs62011758	91419	107	124	0.258333	2.34486e-05	-0.356495	0.0824637	2
IQCH-AS1	chr15	rs8041782	-2775	135	162	0.6625	2.21663e-11	-0.444948	0.0630374	1
MAP2K5	chr15	rs4331293	152760	137	176	0.366667	4.85128e-07	-0.308318	0.0594282	1
RPLP1	chr15	rs60004316	250480	24	26	0.0541667	2.28761e-05	-0.565617	0.130672	1
UACA	chr15	rs116529282	-296	79	94	0.195833	1.84561e-07	0.528634	0.0981199	1
NEO1	chr15	rs62016795	2497	72	89	0.185417	2.92296e-07	-0.617984	0.116747	1
STOML1	chr15	rs183556665	712303	30	31	0.0645833	2.537e-05	-0.798931	0.185638	1
SCAMP2	chr15	rs4886610	-18200	33	35	0.0729167	5.95424e-08	-0.763353	0.135931	1
SCAMP2	chr15	rs7179436	259797	149	193	0.597917	1.83292e-05	0.320201	0.0730757	2
MPI	chr15	rs6939	-46089	146	193	0.597917	6.66397e-07	0.422792	0.0825555	1
SCAMP5	chr15	rs7168638	31266	116	140	0.291667	8.39647e-18	0.707122	0.0752875	1
SCAMP5	chr15	rs112942746	10821	23	27	0.05625	1.737e-06	0.720519	0.14655	2
RPP25	chr15	rs7165811	-99572	63	71	0.147917	7.97933e-07	0.532685	0.10478	1
RPP25	chr15	rs9783698	-701032	143	178	0.370833	4.1061e-05	-0.352571	0.0842023	2
PPCDC	chr15	rs76900720	32967	100	120	0.25	1.60746e-08	0.493653	0.0840965	1
C15orf39	chr15	rs8034281	-103757	174	235	0.489583	1.03551e-06	-0.386208	0.0768182	1
SNUPN	chr15	rs9920034	9212	170	231	0.51875	6.81065e-07	0.443887	0.0867526	1
IMP3	chr15	rs8037089	-19780	152	201	0.41875	2.20125e-05	-0.334214	0.0770482	1
NRG4	chr15	rs60241103	-761701	33	38	0.0791667	5.95581e-05	-0.460788	0.112532	1
AC027243.3	chr15	rs11072577	-50549	133	166	0.345833	2.23283e-10	0.558656	0.0839192	1
ETFA	chr15	rs7171795	5368	106	120	0.25	2.7573e-07	0.459681	0.0866315	1
ETFA	chr15	rs62027053	527	56	61	0.127083	1.05673e-05	0.618489	0.137108	2
ISL2	chr15	rs12913024	516102	109	139	0.289583	1.80606e-05	0.418048	0.09534	1
SCAPER	chr15	rs10152988	-252869	97	118	0.245833	2.8433e-07	0.454319	0.0857359	1
PSTPIP1	chr15	rs4886508	22210	109	135	0.28125	9.41267e-10	0.553395	0.086477	1
TSPAN3	chr15	rs17466257	-143	140	169	0.352083	4.1815e-10	0.540589	0.0825898	1
PEAK1	chr15	rs8043064	341796	31	33	0.06875	1.2013e-07	3.47582	0.634795	1
PEAK1	chr15	rs8035287	338339	30	32	0.0666667	6.34331e-06	-2.95881	0.639293	2
TBC1D2B	chr15	rs60140274	-381098	58	67	0.139583	1.62324e-05	-0.458291	0.103909	1
TBC1D2B	chr15	rs7163997	-89662	67	78	0.8375	2.54847e-05	-0.436828	0.101516	2
CIB2	chr15	rs62009270	-28898	123	149	0.310417	3.02162e-07	0.467087	0.0883546	1
HYKK	chr15	rs17832351	373099	60	69	0.14375	3.65091e-06	0.532443	0.112041	1
PSMA4	chr15	rs57064725	289	162	220	0.458333	3.2675e-09	-0.424535	0.0687964	1
ADAMTS7	chr15	rs76321846	-38648	127	149	0.310417	4.59568e-09	0.518426	0.0848859	1
CTSH	chr15	rs11638844	-10398	173	234	0.4875	1.46329e-32	0.929331	0.0658462	1
MTHFS	chr15	rs7178799	-70398	175	230	0.520833	1.13532e-09	-0.423172	0.0664677	1
MTHFS	chr15	rs62025482	32648	33	35	0.0729167	1.61661e-07	-0.732931	0.135342	2
ZFAND6	chr15	rs870185	39347	147	191	0.397917	1.90728e-05	0.239323	0.0547414	1
FAH	chr15	rs8041120	-1075	70	81	0.16875	3.6948e-06	-0.457308	0.0962847	1
AC104041.1	chr15	rs1358126260	-141124	25	25	0.0520833	8.42448e-08	1.05288	0.189851	1
SAXO2	chr15	rs111421657	-114603	32	34	0.0708333	4.87686e-23	1.54734	0.139181	1
RPS17	chr15	rs1259176	61690	91	108	0.225	5.34871e-06	-0.235464	0.0504473	1
RPS17	chr15	rs149543356	3005	35	38	0.0791667	2.41956e-09	0.531056	0.0852549	2
RPS17	chr15	rs28607761	174858	45	45	0.09375	1.92406e-06	-0.45649	0.0932592	3
CPEB1	chr15	rs384083	-986977	29	30	0.0625	2.71276e-05	-0.789186	0.184063	1
AC105339.3	chr15	rs58070122	185610	38	39	0.08125	3.21262e-05	0.766306	0.180448	1
C15orf40	chr15	rs1568657	45786	112	140	0.291667	4.03357e-07	0.491793	0.0940941	1
AC022558.1	chr15	rs58552324	-959963	25	25	0.0520833	1.44316e-06	1.16514	0.235091	1
BTBD1	chr15	rs74773891	106461	44	45	0.09375	3.03524e-05	-0.618832	0.14525	1
TM6SF1	chr15	rs28444867	-68	38	40	0.0833333	3.42436e-05	0.658746	0.155689	1
AC103876.1	chr15	rs28444867	-71678	38	40	0.0833333	1.51065e-08	0.859823	0.146179	1
HDGFL3	chr15	rs28444867	-100319	38	40	0.0833333	2.94066e-13	1.0433	0.134168	1
ADAMTSL3	chr15	rs881984	324142	165	209	0.435417	3.0711e-07	0.428111	0.0810334	1
AKAP13	chr15	rs7166642	137469	150	203	0.422917	3.17275e-13	0.503243	0.0648002	1
AKAP13	chr15	rs17575870	333355	31	34	0.0708333	3.31069e-09	-0.70172	0.113737	2
KLHL25	chr15	rs8038249	-84245	126	156	0.675	1.60464e-06	-0.44946	0.0911106	1
FANCI	chr15	rs28630408	-732554	79	92	0.191667	2.17892e-05	-0.336725	0.0775834	1
AC013391.2	chr15	rs114895199	458877	38	41	0.0854167	5.69736e-06	-0.849544	0.182614	1
IDH2	chr15	rs8034830	-37801	31	35	0.0729167	7.68653e-06	0.776358	0.169368	1
CIB1	chr15	rs4932307	2952	157	215	0.552083	7.40613e-11	-0.579943	0.0846555	1
NGRN	chr15	rs11073922	5773	29	33	0.06875	1.54451e-05	0.738964	0.16712	1
AC124248.1	chr15	rs2532101	44	133	170	0.354167	1.34105e-17	-0.762908	0.081866	1
PRC1	chr15	rs2290203	-26792	150	201	0.41875	3.43068e-06	-0.287158	0.0602504	1
FAM174B	chr15	rs285727	-128222	130	164	0.341667	2.02415e-06	-0.368338	0.0754403	1
AC012409.2	chr15	rs77628372	56355	50	60	0.125	7.23859e-06	0.527295	0.114689	1
NR2F2	chr15	rs78056381	-287194	53	66	0.1375	1.60315e-11	0.677093	0.0951576	1
NR2F2	chr15	rs34992376	-267457	162	200	0.416667	5.79723e-07	-0.350227	0.0679866	2
NR2F2-AS1	chr15	rs78056381	-288617	53	66	0.1375	2.91646e-12	0.720863	0.0974132	1
SYNM	chr15	rs547475026	-310163	30	34	0.0708333	1.04296e-05	-0.622037	0.137817	1
TTC23	chr15	rs2175226	133753	80	93	0.19375	1.99893e-06	-0.527278	0.107933	1
MEF2A	chr15	rs7175248	-56900	156	204	0.425	1.40043e-06	-0.402444	0.0810951	1
AC090825.1	chr15	rs62040218	-1943	53	55	0.114583	1.09196e-23	1.17349	0.103487	1
AC090825.1	chr15	rs771767149	1226	58	59	0.122917	3.68273e-09	0.659004	0.107137	2
AC090825.1	chr15	rs2603218	-12908	74	85	0.177083	5.54094e-08	-0.459606	0.0816219	3
AC027020.2	chr15	rs12904576	3769	174	234	0.4875	3.05899e-19	-0.779332	0.078931	1
LINS1	chr15	rs36053285	-28795	166	213	0.44375	4.24842e-09	-0.480005	0.0784065	1
LRRK1	chr15	rs8034561	41804	141	171	0.64375	5.3353e-12	0.492903	0.0675274	1
CHSY1	chr15	rs62019717	-63359	56	62	0.129167	1.8615e-08	-0.719583	0.123177	1
PCSK6	chr15	rs12903679	-133350	29	32	0.0666667	3.00242e-09	0.914272	0.147783	1
SNRNP25	chr16	rs2562145	913	161	219	0.54375	1.06189e-28	-0.736529	0.0570063	1
SNRNP25	chr16	rs74003635	-1733	34	37	0.0770833	1.72848e-08	0.621594	0.106125	2
POLR3K	chr16	rs2541593	-185	122	150	0.6875	6.62675e-19	0.584884	0.0599194	1
NPRL3	chr16	rs2541604	2109	149	190	0.395833	1.87656e-12	-0.630732	0.0844001	1
FAM234A	chr16	rs113637184	888847	30	33	0.06875	5.51889e-06	-0.685791	0.147186	1
MRPL28	chr16	rs3743884	-611	147	197	0.589583	5.35994e-06	-0.409559	0.087776	1
TMEM8A	chr16	rs12933709	-9247	168	220	0.541667	5.68968e-09	-0.514056	0.0847256	1
NME4	chr16	rs7189866	623	148	188	0.608333	5.62369e-14	0.551281	0.0685575	1
DECR2	chr16	rs3826231	4571	67	72	0.15	1.40415e-09	0.690756	0.109162	1
DECR2	chr16	rs8049999	242570	26	28	0.0583333	1.89705e-05	-0.741869	0.169624	2
METTL26	chr16	rs7200434	32	26	26	0.0541667	1.18545e-13	1.22185	0.154134	2
METTL26	chr16	rs117667029	-29	36	38	0.0791667	6.82469e-11	1.01465	0.147733	3
MCRIP2	chr16	rs7193384	-371259	139	169	0.352083	6.01712e-06	0.281102	0.0605859	1
WDR90	chr16	rs13337278	1319	131	162	0.3375	6.68048e-07	-0.46181	0.0901834	1
JMJD8	chr16	rs12598718	750009	141	191	0.602083	2.97704e-06	-0.393757	0.0820739	1
ANTKMT	chr16	rs56085648	11	170	224	0.533333	8.87789e-23	0.81947	0.0742292	1
ANTKMT	chr16	rs62032513	-610	90	105	0.21875	1.86266e-07	-0.506972	0.0941176	2
CCDC78	chr16	rs2281233	825476	94	106	0.220833	7.95582e-06	-0.473971	0.103578	1
LMF1	chr16	rs72769435	-14843	31	31	0.0645833	1.90345e-08	0.969187	0.166026	1
UBE2I	chr16	rs10903005	18697	23	25	0.947917	1.16549e-09	-0.945214	0.148607	1
CLCN7	chr16	rs57119162	-8060	29	32	0.0666667	1.87396e-05	0.766575	0.175175	1
MRPS34	chr16	rs2575329	-3723	141	186	0.3875	3.4292e-06	-0.230112	0.0482743	1
MRPS34	chr16	rs56708667	-587782	56	65	0.135417	1.24501e-05	0.340439	0.0761132	2
NUBP2	chr16	rs11865185	-887320	153	197	0.589583	6.37834e-06	0.369749	0.0799203	1
FAHD1	chr16	rs3760040	-2796	50	59	0.122917	3.62634e-13	0.901872	0.116455	1
FAHD1	chr16	rs73492065	-368611	25	26	0.0541667	8.80725e-06	0.843731	0.185309	2
HAGH	chr16	rs7188401	-209	140	172	0.358333	1.6631e-15	0.695082	0.0809057	1
NDUFB10	chr16	rs30252	-3557	152	202	0.579167	3.68845e-14	0.489747	0.0604028	1
RPS2	chr16	rs56675820	8385	26	26	0.0541667	1.22009e-07	-0.482117	0.088114	1
GFER	chr16	rs113478901	3856	22	25	0.0520833	9.66735e-06	-0.934292	0.206196	1
SYNGR3	chr16	rs561442295	5468	57	67	0.139583	9.6308e-07	0.653434	0.129571	1
MLST8	chr16	rs12922719	1514	25	26	0.0541667	7.48206e-12	1.1418	0.157651	1
RNPS1	chr16	rs12386010	2810	149	188	0.391667	1.23331e-07	-0.372433	0.0680948	1
ATP6V0C	chr16	rs13334785	-7709	32	38	0.0791667	6.12268e-06	0.7462	0.160965	1
ZG16B	chr16	rs28636891	-38689	41	48	0.1	8.5503e-06	0.609914	0.133755	1
ZG16B	chr16	rs8053014	49494	27	28	0.0583333	1.54737e-05	0.755299	0.170812	2
FLYWCH2	chr16	rs1063676	66	152	199	0.414583	4.72213e-11	0.528474	0.0762558	1
FLYWCH2	chr16	rs11867152	-4498	114	139	0.289583	2.96807e-06	-0.395469	0.0824093	2
PKMYT1	chr16	rs568730582	-375957	42	47	0.0979167	1.43105e-05	0.614519	0.138414	1
IL32	chr16	rs376391069	-120458	33	37	0.0770833	9.53224e-10	0.885324	0.138338	1
IL32	chr16	rs3865210	7030	139	173	0.639583	8.78822e-07	-0.36145	0.0713765	2
IL32	chr16	rs59562064	-109933	41	47	0.0979167	8.80065e-07	-0.599863	0.118464	3
ZNF205	chr16	rs4786385	-24075	176	225	0.46875	2.02053e-07	-0.481934	0.0897597	1
AC108134.2	chr16	rs2092016	-72349	176	226	0.470833	1.75277e-07	-0.479384	0.0888053	1
ZNF263	chr16	rs57410960	177495	31	36	0.075	3.494e-07	0.928186	0.176581	1
AC025283.2	chr16	rs113493856	-455196	36	42	0.0875	3.2692e-06	-0.873678	0.1829	1
NAA60	chr16	rs12448488	13126	114	138	0.2875	1.85944e-06	-0.43925	0.0896237	1
NLRC3	chr16	rs9925461	-115616	89	108	0.225	5.04103e-06	-0.427424	0.0913337	1
DNASE1	chr16	rs6501168	-309043	26	29	0.0604167	1.24485e-06	-0.994866	0.199451	1
CREBBP	chr16	rs115820166	339026	27	30	0.0625	4.4673e-06	-0.651126	0.138331	1
NMRAL1	chr16	rs186949715	-31234	44	52	0.108333	7.41785e-21	-1.18075	0.113386	1
NMRAL1	chr16	rs9939333	-27736	23	26	0.0541667	1.82189e-09	-1.05162	0.167454	2
CDIP1	chr16	rs1659497	5806	163	223	0.464583	1.81042e-17	-0.631505	0.0680912	1
MGRN1	chr16	rs1273212	-39370	27	29	0.939583	8.40424e-06	0.896038	0.196354	1
ROGDI	chr16	rs17137242	-54879	173	225	0.53125	6.31704e-07	0.424213	0.0826509	1
GLYR1	chr16	rs76087945	52151	33	35	0.0729167	3.89204e-06	0.800458	0.168947	1
PMM2	chr16	rs2304469	13414	148	184	0.383333	2.64246e-07	-0.310668	0.0584519	1
PMM2	chr16	rs7204549	946350	25	26	0.0541667	1.06064e-05	-0.590322	0.130889	2
CARHSP1	chr16	rs2437704	-12596	114	136	0.716667	1.06572e-05	-0.361792	0.0802467	1
CLEC16A	chr16	rs8057540	7421	80	90	0.1875	2.64742e-07	-0.427284	0.0804109	1
RMI2	chr16	rs12149160	95819	117	147	0.30625	7.78783e-09	0.499771	0.0831821	1
AC099489.1	chr16	rs4520857	-31340	97	118	0.754167	5.84867e-10	-0.657851	0.101437	1
LITAF	chr16	rs8056062	-55937	69	72	0.15	3.93579e-09	0.555743	0.0905669	1
SNN	chr16	rs12921129	6865	168	228	0.525	2.23833e-06	0.293574	0.0604003	1
TXNDC11	chr16	rs74008168	-44904	29	31	0.0645833	4.52391e-07	-0.589863	0.113377	1
RSL1D1	chr16	rs2075159	-728	176	237	0.49375	2.72792e-10	1.60105	0.241685	1
RSL1D1	chr16	rs7202234	-3115	177	239	0.502083	2.11873e-07	-1.3052	0.243458	2
RSL1D1	chr16	rs8047967	-98105	24	27	0.05625	1.70112e-06	-0.48739	0.0990285	3
AC007216.4	chr16	rs8061189	6243	162	214	0.445833	1.5623e-08	-0.478771	0.0814853	1
AC007216.2	chr16	rs33655	-31684	154	200	0.583333	2.14986e-32	-0.815876	0.0579728	1
AC007216.2	chr16	rs382158	9053	59	64	0.866667	1.83164e-08	-0.523024	0.0894669	2
GSPT1	chr16	rs17235629	-77518	106	131	0.272917	7.08149e-14	-0.477266	0.0596247	1
TNFRSF17	chr16	rs113034855	-23997	60	68	0.141667	5.76111e-08	0.383777	0.0682714	1
NPIPB2	chr16	rs393329	-78	143	200	0.416667	5.4397e-07	-0.423129	0.0819371	1
SNX29	chr16	rs11865486	345931	28	30	0.0625	5.72263e-06	-0.662744	0.142475	1
SNX29	chr16	rs56991759	-31706	85	98	0.204167	7.61892e-06	0.362103	0.0789512	2
CPPED1	chr16	rs3762532	386	53	58	0.120833	2.73213e-07	0.623317	0.117446	1
U91319.1	chr16	rs1988632	91156	157	214	0.554167	1.07796e-05	0.336036	0.0745777	1
MIR193BHG	chr16	rs12935653	-700752	45	50	0.104167	2.73727e-05	0.458671	0.10703	1
NOMO1	chr16	rs1510152	330061	100	126	0.7375	8.05656e-12	-0.628668	0.0869516	1
NPIPA1	chr16	rs368704826	394325	82	89	0.185417	1.10195e-05	-0.543211	0.120694	1
PDXDC1	chr16	rs3743531	-85280	95	111	0.23125	1.20572e-22	-1.00768	0.0916343	1
PDXDC1	chr16	rs192839354	-162533	50	58	0.120833	8.93237e-07	-0.562809	0.111231	2
RRN3	chr16	rs4985147	-19414	161	222	0.4625	6.52984e-16	-0.683224	0.0782214	1
AF001548.2	chr16	rs16967494	332	88	98	0.204167	8.94077e-21	0.984677	0.0948468	1
MYH11	chr16	rs16967494	-130022	88	98	0.204167	2.04409e-38	1.23367	0.0774273	1
FOPNL	chr16	rs11859259	-22991	73	90	0.1875	4.78735e-06	0.534379	0.113905	1
NOMO3	chr16	rs13330591	2037	125	151	0.314583	4.93611e-10	-0.617915	0.094834	1
RPS15A	chr16	rs78790829	22686	91	103	0.214583	1.80639e-06	0.251246	0.0511978	1
SMG1	chr16	rs2641900	-149977	156	208	0.433333	1.43139e-13	-0.52963	0.0671097	1
SYT17	chr16	rs229018	43420	98	121	0.252083	1.32858e-10	0.549946	0.0814909	1
GDE1	chr16	rs7202952	870652	101	121	0.747917	3.48708e-06	0.480283	0.100836	1
GDE1	chr16	rs558360633	-809942	39	40	0.0833333	1.08567e-05	-0.673906	0.149601	2
CCP110	chr16	rs35569797	15028	54	56	0.116667	2.91976e-12	0.927589	0.125352	1
KNOP1	chr16	rs56064636	-9387	79	89	0.185417	1.46563e-12	0.602652	0.0802049	1
THUMPD1	chr16	rs16970701	109189	59	67	0.139583	4.88724e-07	0.489981	0.0944587	1
THUMPD1	chr16	rs11861392	-436276	44	50	0.104167	1.70706e-05	0.544108	0.1237	2
NPIPB4	chr16	rs62046092	763273	26	26	0.0541667	8.72758e-10	-1.05276	0.164056	1
NPIPB4	chr16	rs376159899	672800	60	60	0.125	9.38845e-07	-0.729368	0.144413	2
NPIPB4	chr16	rs7199024	694445	31	31	0.0645833	2.16639e-08	1.03055	0.177202	3
NPIPB4	chr16	rs200802799	-398773	66	70	0.145833	1.1223e-06	0.504257	0.100603	4
NPIPB5	chr16	rs59715676	-185314	35	37	0.0770833	1.78972e-07	-0.661517	0.122642	1
USP31	chr16	rs1472232	232850	50	54	0.1125	1.35042e-05	-0.545729	0.122545	1
GGA2	chr16	rs727238	-12250	116	147	0.69375	1.10063e-06	0.367341	0.073256	1
DCTN5	chr16	rs62032983	556	80	97	0.202083	1.30694e-22	0.919964	0.0837901	1
PRKCB	chr16	rs1858869	75882	138	187	0.610417	3.05563e-10	0.373781	0.0566214	1
TNRC6A	chr16	rs4788432	197386	67	77	0.160417	8.74787e-06	-0.617451	0.13558	1
SLC5A11	chr16	rs36113933	-18300	72	77	0.160417	6.18537e-24	1.11458	0.097725	1
ARHGAP17	chr16	rs8047036	-5825	160	212	0.441667	2.66855e-08	-0.372498	0.0645333	1
SULT1A1	chr16	rs559920806	439370	29	33	0.06875	5.00345e-06	0.680138	0.145282	1
ATP2A1-AS1	chr16	rs58632114	16	27	27	0.05625	3.29968e-08	-0.987593	0.172329	1
RABEP2	chr16	rs115529621	-11420	37	42	0.0875	5.24941e-06	0.81491	0.174474	1
BOLA2	chr16	rs7196464	857525	100	117	0.24375	7.85534e-22	-0.889222	0.0828082	1
BOLA2	chr16	rs7404741	183707	74	87	0.18125	2.79472e-05	0.413789	0.096651	2
BOLA2	chr16	rs372410800	-55341	32	34	0.0708333	3.60277e-05	-0.542698	0.128613	3
NPIPB12	chr16	rs7194231	84805	130	166	0.654167	1.51112e-11	-0.604748	0.0848921	1
MVP	chr16	rs9938630	5393	91	107	0.222917	3.50643e-06	-0.313464	0.065829	1
MVP	chr16	rs8060136	662018	32	35	0.927083	1.78318e-05	0.415322	0.0946433	2
PPP4C	chr16	rs7201780	59966	168	211	0.560417	1.81458e-06	0.421996	0.0860097	1
MAPK3	chr16	rs4787495	30898	135	175	0.635417	3.88021e-07	0.458354	0.0875612	1
NPIPB13	chr16	rs867641168	1084	42	42	0.0875	6.01389e-07	0.844789	0.164261	1
ZNF785	chr16	rs111929474	-8329	27	30	0.0625	5.02684e-05	-0.830704	0.200803	1
AC093249.6	chr16	rs57354182	-717293	24	27	0.05625	4.54496e-05	0.791691	0.190228	1
MIR762HG	chr16	rs115360946	-929948	23	26	0.0541667	6.14971e-05	-0.790856	0.193517	1
STX4	chr16	rs58726213	473	154	210	0.4375	9.02986e-06	0.359979	0.0791714	1
DNAJA2	chr16	rs4246381	-68454	54	62	0.129167	0.000112625	0.414112	0.105284	1
N4BP1	chr16	rs8056724	927000	23	25	0.0520833	3.35042e-06	-0.90267	0.189185	1
AC007611.1	chr16	rs8062269	-890077	40	44	0.0916667	3.53218e-05	0.691645	0.163757	1
HEATR3	chr16	rs55830064	-67240	57	63	0.13125	2.908e-08	0.577318	0.100308	1
CRNDE	chr16	rs76727385	-9504	42	46	0.0958333	5.6792e-09	-0.744101	0.122634	1
OGFOD1	chr16	rs12444041	-25390	86	90	0.1875	6.38904e-06	-0.490738	0.10608	1
BBS2	chr16	rs9889162	1820	56	57	0.11875	9.19851e-09	-0.841044	0.140722	1
MT2A	chr16	rs8058803	2502	53	56	0.116667	3.84176e-06	-0.510546	0.107691	1
MT1E	chr16	rs1610215	138	146	182	0.620833	2.1556e-10	0.445446	0.0668506	1
MT1X	chr16	rs2298846	-15067	53	59	0.122917	4.23301e-08	0.61636	0.108474	1
NUP93	chr16	rs8044791	-73172	65	68	0.141667	3.16927e-06	0.488124	0.102039	1
HERPUD1	chr16	rs55896747	542541	25	25	0.0520833	2.65095e-06	0.928796	0.192567	1
CCL22	chr16	rs183419	14160	90	104	0.783333	4.60147e-06	0.473159	0.100664	1
POLR2C	chr16	rs2161647	6749	36	39	0.08125	2.01694e-05	0.733593	0.16831	1
DOK4	chr16	rs604965	35	153	203	0.577083	5.27407e-12	-0.575533	0.0788267	1
AC009107.2	chr16	rs56139330	33755	68	80	0.166667	4.84032e-32	-1.36149	0.0975022	1
AC009107.2	chr16	rs11644131	80021	76	91	0.189583	7.93471e-08	-0.483356	0.0869555	2
CSNK2A2	chr16	rs2731741	17118	93	112	0.766667	1.0302e-14	0.760126	0.0914869	1
GOT2	chr16	rs173992	-7768	152	206	0.429167	1.33646e-06	-0.36758	0.0739194	1
TK2	chr16	rs3743715	-2453	41	43	0.0895833	3.00324e-08	0.763197	0.132726	1
TK2	chr16	rs3743716	-2445	121	152	0.316667	3.66009e-07	0.430799	0.0820949	2
CKLF	chr16	rs3743714	-2761	63	69	0.14375	5.99646e-21	0.8361	0.0800559	1
CKLF	chr16	rs61066285	45076	100	117	0.24375	8.0696e-07	0.303872	0.0598003	2
CMTM1	chr16	rs3743714	-16591	63	69	0.14375	1.95412e-19	0.925267	0.0930557	1
CMTM1	chr16	rs8058656	-135617	129	159	0.33125	1.41165e-05	-0.303672	0.0683424	2
CMTM3	chr16	rs117750000	173	33	35	0.0729167	3.41626e-07	0.657535	0.12498	1
NAE1	chr16	rs45519535	-49317	61	68	0.141667	5.17469e-10	-0.633545	0.0973383	1
NAE1	chr16	rs3026095	-10926	34	39	0.08125	5.34386e-06	0.613475	0.131445	2
KCTD19	chr16	rs78476762	-45516	88	103	0.214583	7.62366e-05	-0.34873	0.0864743	1
ATP6V0D1	chr16	rs74346611	-220803	29	32	0.0666667	7.24561e-05	-0.651954	0.161152	1
C16orf86	chr16	rs112291748	-216895	40	45	0.09375	0.000119135	0.640311	0.163395	1
AC020978.3	chr16	rs55757502	-27147	67	70	0.145833	5.72713e-05	0.532092	0.129636	1
PLA2G15	chr16	rs255048	-266358	39	41	0.0854167	2.44483e-06	0.719916	0.14871	1
SLC7A6OS	chr16	rs6499166	-17932	62	71	0.852083	6.1211e-06	0.536044	0.11563	1
PRMT7	chr16	rs4783616	-1653	137	188	0.608333	3.10872e-06	-0.395807	0.0826667	1
SMPD3	chr16	rs73615919	-83549	72	76	0.158333	3.67042e-07	0.62675	0.119467	1
ZFP90	chr16	rs11649663	18431	98	112	0.766667	6.26653e-19	0.793243	0.0811974	1
TANGO6	chr16	rs35069703	-87989	88	93	0.19375	2.32659e-05	0.355833	0.0822833	1
NIP7	chr16	rs2911050	777033	105	135	0.28125	5.33689e-05	0.285076	0.0691585	1
TMED6	chr16	rs7194619	53251	41	45	0.09375	2.11707e-05	0.76953	0.177024	1
NQO1	chr16	rs78187200	355179	149	192	0.6	3.31787e-06	-0.4377	0.0916933	1
AC092115.3	chr16	rs200940294	255087	69	80	0.166667	1.78266e-05	0.551708	0.125734	1
NOB1	chr16	rs11641912	-631110	41	48	0.1	2.22658e-05	-0.43541	0.100441	1
PDPR	chr16	rs7200458	10752	30	30	0.0625	1.912e-09	0.846259	0.134832	2
PDPR	chr16	rs8053749	11351	52	52	0.108333	1.45767e-14	1.01608	0.122889	3
PDPR	chr16	rs12448586	44484	44	44	0.0916667	1.21274e-08	0.755724	0.127451	4
PDPR	chr16	rs149300970	16570	55	55	0.114583	1.61237e-07	0.63357	0.116908	5
PDPR	chr16	rs77641538	12437	30	30	0.0625	1.32324e-06	0.785976	0.157884	6
AC009060.1	chr16	rs7200458	-49105	30	30	0.0625	3.42888e-05	0.765525	0.180939	1
EXOSC6	chr16	rs144083084	-51772	57	65	0.135417	9.59359e-07	-0.818133	0.162203	1
AC012184.3	chr16	rs3869414	-379288	42	42	0.0875	6.44167e-11	1.3815	0.20095	1
ST3GAL2	chr16	rs12596823	-838383	136	165	0.34375	2.8166e-05	0.313269	0.0732187	1
COG4	chr16	rs76921938	-9721	62	71	0.147917	2.60507e-08	-0.668958	0.1158	1
VAC14	chr16	rs8060947	-11430	89	107	0.222917	8.90973e-11	0.732895	0.107487	1
CMTR2	chr16	rs12600237	27000	96	119	0.247917	3.20835e-05	0.464034	0.109262	1
TXNL4B	chr16	rs446245	-903021	54	58	0.120833	2.52465e-05	-0.660528	0.153437	1
PMFBP1	chr16	rs76484527	652734	25	26	0.0541667	2.38963e-08	-0.95503	0.164842	1
LINC01572	chr16	rs16970987	-158467	114	144	0.3	7.02967e-07	0.400533	0.0783713	1
LINC01572	chr16	rs75875333	91428	64	67	0.139583	5.22727e-06	-0.450409	0.0964026	2
PSMD7	chr16	rs67406934	-261118	29	30	0.0625	8.33375e-06	0.757092	0.165836	1
AC009120.2	chr16	rs11646147	12449	88	94	0.195833	3.21635e-18	-0.972888	0.102088	1
RFWD3	chr16	rs28417898	-13173	80	95	0.197917	2.27814e-07	0.424911	0.0795028	1
CFDP1	chr16	rs11862684	-5655	171	238	0.504167	1.30712e-07	-0.440112	0.0806293	1
CFDP1	chr16	rs75880719	6822	34	38	0.0791667	2.21573e-06	0.79201	0.162854	2
ADAT1	chr16	rs2641800	-84485	111	139	0.289583	9.51751e-06	0.456517	0.100672	1
MON1B	chr16	rs8055551	5836	170	224	0.466667	6.58713e-07	-0.458606	0.0895058	1
WWOX	chr16	rs62045081	-1081	147	185	0.385417	7.7442e-16	-0.600931	0.0689289	1
WWOX	chr16	rs8050128	179170	173	230	0.479167	1.61132e-10	0.437327	0.0650851	2
WWOX	chr16	rs8052888	21125	60	65	0.135417	2.62587e-09	-0.632743	0.101807	3
WWOX	chr16	rs1862691	-7305	44	47	0.0979167	2.70162e-06	-0.522878	0.108461	4
AC046158.1	chr16	rs2738734	-7067	83	90	0.8125	2.76811e-06	0.634681	0.131849	1
CENPN	chr16	rs3743503	16338	64	72	0.15	1.63012e-17	0.812306	0.0874387	1
CMC2	chr16	rs9921448	-44677	159	207	0.43125	2.03013e-10	0.569886	0.0853902	1
GCSH	chr16	rs6564819	-2279	58	67	0.860417	1.20575e-24	-0.975362	0.083801	1
GCSH	chr16	rs116169414	-27432	25	25	0.0520833	4.49669e-06	0.683853	0.145312	2
AC099524.1	chr16	rs60722896	-462369	33	36	0.075	8.36018e-07	-0.765357	0.150862	1
AC092142.1	chr16	rs555531432	1653	25	28	0.0583333	8.62629e-08	0.963851	0.173946	1
MPHOSPH6	chr16	rs2303260	-43	76	91	0.189583	4.23563e-10	-0.622596	0.0951521	1
MBTPS1	chr16	rs7205646	-257	154	206	0.429167	2.54389e-06	-0.414235	0.0857215	1
MEAK7	chr16	rs12918387	-47055	164	217	0.452083	6.53716e-06	0.413866	0.0895643	1
GINS2	chr16	rs12922186	875006	144	188	0.391667	8.28492e-06	-0.318803	0.069811	1
EMC8	chr16	rs11866179	-14796	83	98	0.204167	7.53679e-06	0.434669	0.0947327	1
AC010531.6	chr16	rs28438628	-44650	23	25	0.0520833	4.28445e-06	1.00284	0.212628	1
KLHDC4	chr16	rs9934565	-35331	166	220	0.458333	3.87355e-27	0.871859	0.0701934	1
AC126696.1	chr16	rs11117394	436228	80	92	0.191667	1.16291e-05	-0.436482	0.0972506	1
ZFPM1	chr16	rs116875501	75780	26	28	0.0583333	2.77487e-06	-0.873458	0.181473	1
SNAI3-AS1	chr16	rs3829494	301	149	190	0.604167	3.88142e-06	-0.430877	0.0909304	1
SNAI3	chr16	rs11076696	-12927	119	140	0.291667	1.16906e-10	-0.598688	0.0884198	1
PIEZO1	chr16	rs61459102	-4081	71	77	0.160417	4.54694e-07	0.46431	0.0892626	1
APRT	chr16	rs76746996	53164	27	29	0.0604167	7.51426e-09	-0.961106	0.159757	1
APRT	chr16	rs3826069	6655	148	190	0.395833	1.13973e-06	-0.375068	0.0748988	2
TRAPPC2L	chr16	rs12596491	5789	172	233	0.485417	1.04649e-26	-0.811306	0.0659968	1
TRAPPC2L	chr16	rs6540209	-604267	82	90	0.1875	1.46145e-05	-0.360605	0.0813044	2
SPG7	chr16	rs4329923	3051	156	201	0.41875	6.83419e-14	0.707426	0.0883162	1
AC092123.1	chr16	rs6500546	-179776	168	229	0.477083	2.3046e-06	0.428035	0.0881807	1
RPL13	chr16	rs3211568	2715	65	75	0.15625	3.28648e-12	-0.410207	0.0555822	1
CPNE7	chr16	rs2946631	-16	40	42	0.0875	2.33669e-07	-0.662317	0.124025	1
CPNE7	chr16	rs34652781	3857	144	176	0.633333	6.28954e-07	0.364354	0.0709657	2
SPATA33	chr16	rs8049897	299992	78	89	0.185417	2.42945e-05	-0.478008	0.110801	1
CDK10	chr16	rs194479	-52714	116	148	0.691667	1.03245e-06	-0.458428	0.0911716	1
ZNF276	chr16	rs12051515	5683	144	187	0.610417	2.76989e-07	0.487151	0.0918382	1
FANCA	chr16	rs12932620	-12152	43	50	0.104167	1.43409e-05	-0.480488	0.108237	1
DEF8	chr16	rs1109334	-76189	110	122	0.745833	7.04482e-06	-0.343101	0.0745253	1
FAM157C	chr16	rs140901000	77895	95	103	0.214583	1.82272e-07	0.620136	0.115032	1
FAM157C	chr16	rs12929254	-559438	176	238	0.495833	8.06726e-06	0.381368	0.0833904	2
C17orf97	chr17	rs7503725	26	141	180	0.375	5.75635e-51	1.16828	0.0586626	1
AC141424.1	chr17	rs333648	586759	29	32	0.0666667	8.86788e-06	0.826409	0.181588	1
TIMM22	chr17	rs3744750	6946	145	183	0.61875	1.31163e-19	0.744681	0.0744963	1
PRPF8	chr17	rs145320845	-788635	30	32	0.0666667	1.07784e-05	0.787326	0.174733	1
DPH1	chr17	rs9911368	-1749	122	153	0.31875	9.83581e-08	-0.536772	0.0973325	1
SRR	chr17	rs1466389	-110293	107	128	0.266667	3.61971e-09	-0.58634	0.095311	1
SMG6	chr17	rs7218596	-280742	148	195	0.40625	5.24545e-06	0.268794	0.0575474	1
RAP1GAP2	chr17	rs8073448	56374	136	165	0.34375	1.61378e-07	-0.405329	0.0748539	1
TRPV3	chr17	rs322957	841	106	123	0.25625	5.69031e-08	-0.465912	0.0828467	1
TAX1BP3	chr17	rs2235107	-4512	100	119	0.752083	4.31476e-08	-0.545529	0.0960722	1
ITGAE	chr17	rs17835167	-816528	28	29	0.0604167	1.89529e-07	0.855386	0.158928	1
ZZEF1	chr17	rs72829401	220413	88	96	0.2	1.96514e-05	0.481989	0.110427	1
MYBBP1A	chr17	rs3809849	-328	83	89	0.185417	1.23868e-05	0.365033	0.0815989	1
MINK1	chr17	rs238225	159410	119	139	0.289583	1.93409e-06	-0.475566	0.0972038	1
RNF167	chr17	rs4790714	9160	134	169	0.352083	8.68973e-06	0.421809	0.0925897	1
ENO3	chr17	rs67725496	155200	45	47	0.0979167	1.83448e-05	0.672055	0.153398	1
SPAG7	chr17	rs4790716	-5184	29	29	0.0604167	1.59971e-13	1.12345	0.142676	1
ZFP3	chr17	rs59076770	-564646	43	50	0.104167	1.25961e-05	-0.718784	0.160817	1
AC012146.1	chr17	rs55777955	-395	40	42	0.0875	2.94248e-11	-0.926752	0.132204	1
ZNF232	chr17	rs77972827	89968	41	43	0.0895833	1.23117e-05	-0.763176	0.170545	1
SCIMP	chr17	rs9908414	-51115	87	101	0.210417	1.69916e-06	-0.3427	0.0696448	1
RPAIN	chr17	rs1806263	-5469	149	200	0.416667	4.59458e-06	0.378152	0.0804458	1
NUP88	chr17	rs1806267	-890	168	234	0.5125	1.81998e-05	-0.367193	0.0837768	1
AC004148.1	chr17	rs980406	2587	160	221	0.460417	1.05829e-50	0.997747	0.0503168	1
C1QBP	chr17	rs9903398	849057	159	200	0.416667	1.72622e-05	0.162218	0.0369054	1
MIS12	chr17	rs7219285	-423435	31	33	0.06875	9.93712e-06	0.775099	0.171303	1
TXNDC17	chr17	rs7210031	36813	34	39	0.08125	1.51767e-05	0.596263	0.134721	1
C17orf100	chr17	rs9913016	2414	155	201	0.58125	4.84495e-14	0.591937	0.0733974	1
XAF1	chr17	rs12450385	-1055	171	206	0.429167	8.44985e-09	-0.448936	0.0749137	1
FBXO39	chr17	rs59775513	-1969	53	60	0.125	2.07582e-10	0.940701	0.141035	1
ELP5	chr17	rs402514	3468	112	145	0.697917	9.42583e-62	-1.10951	0.0471587	1
CTDNEP1	chr17	rs1634381	24197	164	205	0.427083	1.75189e-05	0.351849	0.0801108	1
EIF5A	chr17	rs28636077	-932	140	181	0.622917	7.66048e-60	-0.93654	0.0408098	1
EIF5A	chr17	rs3809813	14603	94	109	0.227083	4.74566e-07	0.251494	0.0484187	2
EIF5A	chr17	rs2135846	-351126	162	217	0.452083	6.68349e-06	-0.167088	0.0361906	3
ACAP1	chr17	rs78744936	221497	34	35	0.0729167	1.15085e-05	-0.630445	0.140391	1
NAA38	chr17	rs4791806	-59372	115	149	0.689583	7.73632e-06	-0.357608	0.0780398	1
VAMP2	chr17	rs6503089	6432	143	178	0.629167	1.75314e-20	0.67676	0.0657322	1
VAMP2	chr17	rs113214736	-387855	45	51	0.10625	2.60773e-06	0.536548	0.111131	2
VAMP2	chr17	rs72841478	-158678	80	91	0.189583	5.42701e-06	0.389049	0.0834111	3
PIK3R6	chr17	rs4609896	581052	144	189	0.60625	7.95213e-07	0.418938	0.0823941	1
PIK3R6	chr17	rs7220238	-736852	50	55	0.114583	1.91188e-05	-0.531537	0.121584	2
AC002091.1	chr17	rs7218419	8973	32	34	0.0708333	4.98893e-06	0.881023	0.188166	1
SCO1	chr17	rs8071757	-762946	42	47	0.0979167	1.44597e-05	-0.489469	0.110309	1
TMEM220-AS1	chr17	rs455104	-14867	172	232	0.483333	8.92569e-06	0.403224	0.0886302	1
TMEM220	chr17	rs202311	-275	176	238	0.495833	1.05681e-12	0.646734	0.0854601	1
MAP2K4	chr17	rs79377825	325	92	99	0.20625	1.20148e-06	0.529628	0.106018	1
COX10-AS1	chr17	rs9909454	-53178	44	46	0.0958333	6.07653e-12	0.853864	0.117298	1
COX10-AS1	chr17	rs35037368	-19214	155	205	0.572917	3.88171e-09	0.40518	0.0659899	2
HS3ST3B1	chr17	rs140836435	869288	24	26	0.0541667	3.02466e-06	0.886274	0.184869	1
CDRT4	chr17	rs60194124	75949	42	48	0.9	1.125e-05	-0.598281	0.133072	1
TRIM16	chr17	rs163390	-7731	75	84	0.825	8.37564e-13	0.781742	0.102783	1
ZNF286A	chr17	rs62071673	-5394	161	199	0.414583	1.43123e-06	0.471422	0.095085	1
ZSWIM7	chr17	rs58203269	303158	26	27	0.05625	1.41197e-08	0.992384	0.168315	1
ZSWIM7	chr17	rs62072487	181502	79	86	0.179167	8.10306e-06	-0.432475	0.0945865	2
TTC19	chr17	rs178811	194046	155	196	0.408333	6.25263e-06	0.383212	0.0827492	1
CENPV	chr17	rs28525658	313476	95	108	0.225	1.44069e-05	-0.32414	0.0730354	1
SNHG29	chr17	rs11871958	752	57	60	0.125	1.43557e-21	0.901732	0.0845568	1
SNHG29	chr17	rs73287059	-16797	35	41	0.0854167	1.11909e-10	0.713499	0.105158	2
SNHG29	chr17	rs147169453	-813617	26	33	0.06875	2.03789e-08	-0.60156	0.103209	3
SNHG29	chr17	rs72821716	-564230	57	67	0.139583	6.55072e-09	1.5486	0.256161	4
SNHG29	chr17	rs62071036	-590725	55	66	0.1375	1.18616e-06	-1.27665	0.255274	5
CCDC144A	chr17	rs4629007	-269113	133	178	0.370833	1.38053e-05	0.402104	0.0903982	1
FLCN	chr17	rs1708627	6463	146	192	0.6	1.06138e-06	0.404149	0.0804714	1
RAI1	chr17	rs4646360	-115317	48	53	0.110417	3.30914e-05	0.45781	0.107987	1
SREBF1	chr17	rs76959280	-704	23	25	0.0520833	1.07164e-06	0.948033	0.188843	1
ALKBH5	chr17	rs12450483	6163	116	145	0.302083	3.34123e-07	-0.495165	0.0940358	1
LLGL1	chr17	rs113978084	18730	72	82	0.170833	3.93676e-05	0.480756	0.114544	1
FLII	chr17	rs9892592	-906942	159	208	0.566667	3.70188e-05	0.364236	0.0864724	1
SHMT1	chr17	rs651234	2064	149	190	0.604167	2.84508e-23	0.705185	0.0630036	1
FAM106A	chr17	rs1814729	61205	91	93	0.80625	7.98233e-12	0.937179	0.129594	1
FOXO3B	chr17	rs2270063	-1906	143	188	0.391667	1.49658e-12	-0.610128	0.0812371	1
TRIM16L	chr17	rs1226161711	-204207	28	28	0.0583333	3.39143e-05	-0.929152	0.219475	1
TVP23B	chr17	rs59588820	63	157	188	0.391667	7.56321e-08	-0.468496	0.084151	1
AC007952.4	chr17	rs59571799	162943	112	144	0.3	1.28001e-12	0.71065	0.0942716	1
AC007952.4	chr17	rs9911985	886410	28	31	0.0645833	4.54712e-05	-0.654912	0.157352	2
GRAPL	chr17	rs57433322	110734	147	192	0.4	2.10823e-11	-0.669894	0.0947192	3
GRAPL	chr17	rs3785784	164583	74	84	0.825	2.51036e-05	0.69899	0.16227	4
AC007952.5	chr17	rs3785787	126840	74	84	0.175	8.99205e-07	-0.605027	0.119608	1
AC007952.5	chr17	rs1634417	-210247	181	231	0.48125	2.47202e-05	0.373182	0.0865776	2
SLC47A1	chr17	rs1989379	232722	166	208	0.433333	2.51964e-05	0.342513	0.079555	1
ALDH3A2	chr17	rs2440161	-53559	111	135	0.28125	5.31756e-10	0.563543	0.086667	1
DHRS7B	chr17	rs11653711	88688	116	129	0.26875	1.19277e-05	0.449483	0.100279	1
AC087294.1	chr17	rs1017802	-25147	80	88	0.816667	9.58819e-15	-0.802401	0.0964449	1
WSB1	chr17	rs6561	7718	167	229	0.477083	9.25701e-14	-0.591445	0.0742856	1
KSR1	chr17	rs61294005	35916	25	25	0.0520833	1.14189e-06	-0.494328	0.0987224	1
KSR1	chr17	rs111528227	746480	33	37	0.0770833	7.25967e-06	0.39197	0.0852578	2
LGALS9	chr17	rs4795830	11388	107	117	0.24375	1.823e-09	-0.532715	0.0848451	1
TMEM199	chr17	rs708100	3999	145	187	0.610417	1.13566e-07	0.468935	0.0854793	1
SARM1	chr17	rs4795351	-217682	170	225	0.53125	2.89958e-06	0.380055	0.0791217	1
AC005726.1	chr17	rs8073260	251252	28	30	0.9375	2.49513e-05	0.761908	0.176871	1
PROCA1	chr17	rs2286518	-148876	46	47	0.0979167	4.44122e-05	-0.651008	0.156211	1
RPL23A	chr17	rs67590677	-159732	46	46	0.0958333	9.78682e-10	-0.569603	0.0890896	1
RPL23A	chr17	rs111869132	-764303	25	28	0.0583333	3.23563e-06	0.559003	0.116954	2
FAM222B	chr17	rs75526574	-101242	51	59	0.122917	8.18188e-05	0.460457	0.114687	1
AC024619.3	chr17	rs10454088	-716621	26	26	0.0541667	6.2669e-05	-0.861143	0.21096	1
NUFIP2	chr17	rs7219250	35163	77	88	0.183333	2.77448e-05	-0.405306	0.0946497	1
TP53I13	chr17	rs77623567	363380	29	32	0.0666667	8.87382e-05	-0.69362	0.173654	1
ANKRD13B	chr17	rs67465968	-689969	77	93	0.19375	4.27744e-05	-0.332017	0.0794918	1
AC023389.1	chr17	rs3115091	-52086	152	194	0.404167	1.93542e-05	-0.320337	0.0733305	1
AC104984.5	chr17	rs78070335	-527	127	147	0.30625	6.1594e-18	0.836138	0.0886288	1
SLC6A4	chr17	rs35163069	-938233	42	44	0.0916667	4.94523e-05	-0.55756	0.134645	1
GOSR1	chr17	rs9896063	11048	124	149	0.689583	2.50078e-07	-0.493961	0.0927544	1
AC005562.1	chr17	rs2449767	197165	153	204	0.425	3.48428e-05	0.398809	0.0943492	1
CRLF3	chr17	rs9915476	-147921	81	89	0.185417	1.48498e-05	-0.500232	0.112893	1
AC130324.2	chr17	rs9899137	-133651	86	100	0.208333	8.96564e-07	-0.495079	0.0978738	1
AC130324.1	chr17	rs201831938	-92972	73	81	0.16875	6.71987e-06	0.549385	0.119054	1
AC130324.3	chr17	rs3764420	-61974	66	72	0.15	1.65427e-06	-0.602517	0.122301	1
TEFM	chr17	rs430301	-289686	102	124	0.258333	1.20857e-08	0.56846	0.0959479	1
ADAP2	chr17	rs28588622	12337	75	83	0.172917	1.64558e-09	0.684275	0.108659	1
OMG	chr17	rs2854334	91243	126	159	0.33125	6.09341e-06	0.448359	0.0966944	1
RAB11FIP4	chr17	rs35464726	351263	46	52	0.108333	3.71109e-05	0.49867	0.118405	1
COPRS	chr17	rs9906443	-745	102	127	0.735417	7.95097e-13	0.503045	0.0660658	1
UTP6	chr17	rs4795661	-26953	56	63	0.86875	9.06431e-06	0.484486	0.106575	1
CDK5R1	chr17	rs28408686	32613	153	199	0.414583	2.68562e-06	-0.362251	0.0751501	1
CCT6B	chr17	rs1003918	24080	129	158	0.329167	4.31023e-07	-0.510318	0.0978976	1
RFFL	chr17	rs34101246	-17699	64	79	0.164583	1.87519e-05	-0.35144	0.0803125	1
NLE1	chr17	rs1312289566	-15805	30	30	0.0625	4.04047e-07	0.755738	0.144604	1
AC022916.1	chr17	rs11080327	1564	175	237	0.50625	4.70881e-10	0.533857	0.081827	1
SLFN5	chr17	rs11080327	1456	175	237	0.50625	8.3787e-67	0.99915	0.0393338	1
SLFN5	chr17	rs7221768	-7314	126	157	0.327083	1.43056e-09	0.256155	0.0404943	2
SLFN5	chr17	rs28363264	-126490	45	48	0.1	1.81622e-06	-0.255449	0.0520533	3
SLFN11	chr17	rs72825966	14596	31	34	0.0708333	5.03865e-06	0.697155	0.148967	1
SLFN12	chr17	rs8079558	-17839	162	222	0.4625	1.26601e-05	0.33667	0.0753445	1
SLFN12L	chr17	rs8070030	15432	87	101	0.210417	3.47055e-33	1.10359	0.0771323	1
AP2B1	chr17	rs1620529	433410	24	27	0.05625	2.19647e-05	-0.86866	0.200233	1
CCL5	chr17	rs8069014	-7799	125	148	0.308333	1.55806e-09	-0.515546	0.0817358	1
RDM1	chr17	rs2280785	6347	96	107	0.222917	6.87561e-08	-0.549503	0.0983665	1
CCL3L1	chr17	rs77815089	10419	48	48	0.1	5.26589e-07	0.862173	0.166736	1
ZNHIT3	chr17	rs4796224	48	171	229	0.477083	1.17275e-33	-0.914766	0.0632876	1
MYO19	chr17	rs9906955	-412316	28	29	0.0604167	2.00332e-06	0.833009	0.170532	1
ACACA	chr17	rs1112174	-6961	60	68	0.858333	1.2435e-06	0.429289	0.0860599	1
TADA2A	chr17	rs853194	81053	68	77	0.839583	5.51647e-11	-0.801839	0.11618	1
DUSP14	chr17	rs853194	-1952	68	77	0.839583	4.44158e-12	-0.801936	0.109405	1
SYNRG	chr17	rs12939622	2031	172	239	0.502083	2.81287e-12	-0.396193	0.0534958	1
DDX52	chr17	rs113063899	-14312	79	87	0.18125	3.82517e-14	-1.07726	0.132915	1
DDX52	chr17	rs3813910	-116	150	192	0.4	4.68139e-08	0.489798	0.0864874	2
PSMB3	chr17	rs2075060	16756	119	136	0.283333	1.34231e-11	-0.643693	0.0900817	1
PSMB3	chr17	rs2075059	-1587	99	123	0.25625	1.23676e-08	-0.569524	0.0961814	2
PIP4K2B	chr17	rs58453897	290765	42	46	0.0958333	2.22384e-05	-0.757004	0.174614	1
CACNB1	chr17	rs9896827	-908398	29	36	0.075	2.20158e-05	-0.76767	0.176976	1
PGAP3	chr17	rs35051623	-330800	48	57	0.11875	3.4489e-05	0.61226	0.144762	1
IKZF3	chr17	rs4795393	-127081	141	168	0.35	1.28177e-06	0.333896	0.0670242	1
GSDMB	chr17	rs11655198	-48734	123	150	0.3125	1.05375e-12	-0.58548	0.0773611	1
ORMDL3	chr17	rs12936231	-54734	149	190	0.395833	2.89176e-24	-0.749719	0.0650929	1
ORMDL3	chr17	rs78452548	517327	35	38	0.0791667	4.24608e-06	-0.515925	0.10933	2
CCR7	chr17	rs1358173	36005	147	192	0.6	1.96773e-06	0.265111	0.0542295	1
TMEM99	chr17	rs12943669	22868	83	94	0.195833	2.12729e-05	0.506171	0.116471	1
KRT10	chr17	rs10558	12137	135	174	0.3625	7.35067e-07	0.445084	0.087262	1
JUP	chr17	rs79313880	66767	32	34	0.0708333	3.10576e-06	0.754663	0.157609	1
NT5C3B	chr17	rs9897034	72	91	103	0.785417	1.25351e-10	-0.718818	0.106329	1
NT5C3B	chr17	rs1128966	-8663	114	142	0.704167	2.88391e-07	-0.570861	0.107772	2
DHX58	chr17	rs2158067	-3867	101	119	0.247917	1.64183e-07	-0.491423	0.090812	1
RAB5C	chr17	rs28722522	-508722	28	32	0.0666667	7.87538e-06	-0.80577	0.175998	1
COASY	chr17	rs1543158	-19480	123	146	0.304167	2.0582e-05	0.480214	0.110299	1
RETREG3	chr17	rs8073311	-22364	150	182	0.620833	2.14983e-05	0.3359	0.0773361	1
CCR10	chr17	rs1004295	-108508	172	218	0.545833	4.64664e-06	0.336779	0.0716831	1
BECN1	chr17	rs1011157	-25115	45	46	0.0958333	3.08735e-06	0.696658	0.145437	1
BECN1	chr17	rs61013754	-48441	47	56	0.116667	2.56641e-05	-0.58611	0.136261	2
AARSD1	chr17	rs7212564	-9230	38	40	0.0833333	4.09021e-06	0.695876	0.147219	1
BRCA1	chr17	rs11871376	427164	29	31	0.0645833	5.01481e-05	0.571351	0.138091	1
TMEM106A	chr17	rs8176242	-145978	123	147	0.30625	3.03928e-39	0.979615	0.0604399	1
TMEM106A	chr17	rs150012360	247704	27	27	0.05625	1.25874e-05	-0.62951	0.140823	2
CCDC200	chr17	rs75116819	138127	31	34	0.0708333	5.74627e-06	-0.825195	0.177454	1
LINC00910	chr17	rs1307709756	-99739	62	62	0.129167	2.79012e-06	0.645076	0.13399	1
LINC00910	chr17	rs79555595	-62146	67	71	0.147917	4.16267e-22	1.51497	0.139757	2
LINC00910	chr17	rs11654396	-321875	89	98	0.204167	7.35945e-09	-0.811119	0.134661	3
LINC00910	chr17	rs35744273	46387	24	26	0.0541667	3.10972e-09	0.927649	0.149983	4
LINC00910	chr17	rs143840462	-64723	29	32	0.0666667	2.69253e-07	0.866058	0.162993	5
AC007993.3	chr17	rs56308746	-4208	46	47	0.0979167	3.15193e-05	-0.620619	0.145983	1
C17orf53	chr17	rs730228	20075	139	182	0.620833	1.51773e-05	-0.373211	0.0843245	1
UBTF	chr17	rs2074108	37155	137	181	0.622917	3.5343e-06	0.273899	0.0575484	1
GJC1	chr17	rs17745948	-22718	26	26	0.0541667	1.06854e-09	1.15574	0.181255	1
KIF18B	chr17	rs72828824	-531	54	61	0.127083	1.80897e-06	-0.468943	0.0955651	1
KANSL1-AS1	chr17	rs17650842	-233451	26	29	0.0604167	7.09941e-20	1.54212	0.152916	1
KANSL1	chr17	rs55660209	-370582	25	28	0.0583333	1.14086e-20	1.36497	0.131855	1
KANSL1	chr17	rs62074125	549857	29	33	0.06875	6.47713e-13	1.01972	0.133296	2
LRRC37A	chr17	rs3874943	201969	150	192	0.4	4.45882e-15	-0.662366	0.0784891	1
ARL17B	chr17	rs3874943	132905	150	192	0.4	2.02917e-09	-0.573036	0.0914985	1
ARL17B	chr17	rs2463526	-112742	25	25	0.0520833	2.94182e-40	1.73416	0.10471	2
ARL17B	chr17	rs273535	-28920	165	210	0.4375	9.41609e-09	-0.545981	0.0913695	3
ARL17B	chr17	rs1318470725	33670	34	40	0.0833333	3.55696e-08	0.420769	0.0735724	4
LRRC37A2	chr17	rs4383188	-391274	30	33	0.06875	8.09566e-15	1.06612	0.127561	1
LRRC37A2	chr17	rs200056038	34105	70	71	0.147917	5.09647e-08	0.662916	0.117344	2
LRRC37A2	chr17	rs62074125	263735	29	33	0.06875	9.02065e-10	0.893003	0.13926	3
LRRC37A2	chr17	rs8080126	495402	111	136	0.716667	3.89173e-06	0.351709	0.0741962	4
LRRC37A2	chr17	rs75230966	378653	24	25	0.0520833	4.74887e-05	0.700681	0.168735	5
FAM215B	chr17	rs62070942	-335986	33	36	0.075	1.82411e-08	0.947142	0.161993	1
FAM215B	chr17	rs1318470725	-167328	34	40	0.0833333	4.65957e-05	0.665726	0.160182	2
ARL17A	chr17	rs2667863	-85505	167	215	0.447917	7.48306e-25	-0.737198	0.0628631	1
ARL17A	chr17	rs62074125	195564	29	33	0.06875	1.46532e-16	1.12878	0.125766	2
ARL17A	chr17	rs75230966	310482	24	25	0.0520833	3.78458e-08	0.818656	0.143424	3
ARL17A	chr17	rs16970604	-36740	69	70	0.145833	2.82784e-08	0.630229	0.109321	4
ARL17A	chr17	rs62073169	-293912	125	154	0.320833	6.57907e-07	0.348624	0.067999	5
NSF	chr17	rs56400821	-907955	26	29	0.0604167	2.7169e-06	0.750474	0.155771	1
AC005670.3	chr17	rs12452125	-96735	116	141	0.70625	6.38515e-07	-0.472967	0.0921904	1
EFCAB13	chr17	rs7221345	4488	174	238	0.495833	1.27275e-18	0.862929	0.0892364	1
EFCAB13	chr17	rs35161461	1101	117	143	0.702083	1.24492e-08	-0.587685	0.0992696	2
TBKBP1	chr17	rs4794052	-2211	148	193	0.597917	2.69181e-09	-0.511962	0.0824837	1
SCRN2	chr17	rs6503875	-3260	70	76	0.158333	4.05801e-07	-0.628734	0.120324	1
AC018521.5	chr17	rs2229358	20976	174	237	0.50625	1.06639e-05	0.404022	0.0896163	1
SKAP1	chr17	rs1396868	-12176	147	189	0.60625	8.22549e-08	-0.427889	0.077089	1
HOXB-AS1	chr17	rs6504411	51241	81	92	0.808333	1.52717e-06	0.362259	0.0732746	1
UBE2Z	chr17	rs8078994	56882	165	228	0.525	4.20245e-14	0.535221	0.0661799	1
ABI3	chr17	rs596783	41932	145	174	0.3625	1.65429e-05	0.359727	0.0816526	1
AC004797.1	chr17	rs11651335	137892	125	150	0.3125	5.36793e-14	-0.61355	0.0762311	1
SPOP	chr17	rs12450449	671481	73	84	0.175	1.96372e-05	0.522816	0.119776	1
AC015795.1	chr17	rs2696261	554187	141	167	0.652083	1.67144e-05	0.421342	0.0956913	1
SLC35B1	chr17	rs11655704	-338204	145	178	0.370833	2.26196e-05	0.351727	0.0812072	1
FAM117A	chr17	rs2120106	-41937	133	173	0.360417	8.20789e-06	0.328321	0.0718533	1
FAM117A	chr17	rs79380763	-227882	30	31	0.0645833	1.32489e-05	-0.608649	0.136522	2
ITGA3	chr17	rs4794094	-689	138	167	0.347917	3.10432e-07	-0.438686	0.08307	1
XYLT2	chr17	rs2586465	2480	120	146	0.695833	5.08804e-07	-0.507822	0.0980714	1
MRPL27	chr17	rs8067510	-8979	140	185	0.385417	1.72206e-09	0.511016	0.0812538	1
SPATA20	chr17	rs12943759	5124	168	239	0.502083	1.62436e-13	0.76554	0.0972225	1
SPATA20	chr17	rs1064055	-11702	74	82	0.829167	1.26673e-07	-0.612529	0.112086	2
NME1	chr17	rs9303574	-15055	157	211	0.439583	2.91946e-09	0.280315	0.045272	1
NME2	chr17	rs75812107	11246	37	42	0.0875	2.92872e-09	-0.53171	0.0858645	1
NME2	chr17	rs12936304	-16465	134	163	0.339583	2.88535e-07	-0.28887	0.0545366	2
COX11	chr17	rs17745332	1848	90	107	0.222917	2.38181e-16	-0.679225	0.076393	1
COX11	chr17	rs28590764	-455601	53	57	0.11875	3.72361e-05	0.448012	0.106387	2
MMD	chr17	rs8079205	23147	158	214	0.445833	4.62771e-07	-0.262683	0.0505361	1
PCTP	chr17	rs8074131	-553570	85	98	0.204167	6.85603e-06	0.383353	0.083147	1
PCTP	chr17	rs71387420	41103	53	57	0.11875	2.70322e-05	-0.440413	0.102687	2
DGKE	chr17	rs9903097	21550	108	129	0.73125	2.92302e-12	-0.704694	0.095233	1
TRIM25	chr17	rs12601782	-64616	119	145	0.697917	4.23772e-08	-0.545754	0.0960519	1
AC007114.1	chr17	rs12602561	-7261	120	155	0.322917	6.64436e-10	-0.536725	0.0830547	1
SRSF1	chr17	rs11650999	-592883	48	49	0.102083	2.78021e-05	-0.498528	0.116433	1
TSPOAP1-AS1	chr17	rs1985749	15169	174	228	0.475	2.40332e-05	0.329494	0.0763299	1
TEX14	chr17	rs9889281	-60309	85	97	0.202083	7.95397e-06	-0.531706	0.116194	1
RAD51C	chr17	rs17175663	338503	66	72	0.15	2.03067e-25	0.975604	0.0821366	1
PTRH2	chr17	rs11867363	-22810	52	56	0.883333	4.55573e-05	-0.482831	0.116031	1
RNFT1	chr17	rs9910518	-230055	127	156	0.325	1.42267e-05	-0.381768	0.0859627	1
HEATR6	chr17	rs2087840	135	84	97	0.202083	8.86266e-25	1.011	0.0865989	1
AC018628.2	chr17	rs28500646	-14553	93	114	0.2375	1.79834e-18	-0.945476	0.0983307	1
DDX42	chr17	rs2665828	110598	96	128	0.266667	3.71267e-07	0.468719	0.0893845	1
PSMC5	chr17	rs2665821	-13128	108	129	0.73125	2.23192e-05	0.374219	0.0863364	1
FTSJ3	chr17	rs2665850	46740	96	116	0.758333	1.69247e-18	0.793489	0.0824477	1
CD79B	chr17	rs72854545	357200	145	177	0.63125	5.51209e-06	-0.233623	0.0501379	1
MILR1	chr17	rs6504230	-39	152	200	0.416667	1.05333e-09	-0.496984	0.0779106	1
CEP95	chr17	rs28470726	818817	32	33	0.06875	1.31309e-05	-0.873695	0.195902	1
DDX5	chr17	rs140290142	-35741	88	102	0.2125	4.26987e-06	-0.384786	0.0815713	1
AC103810.2	chr17	rs375299871	23956	61	62	0.129167	3.59119e-05	0.604768	0.143324	1
LRRC37A3	chr17	rs2696479	1770	25	25	0.0520833	1.0207e-12	1.3778	0.181926	1
PRKCA	chr17	rs11658550	12952	144	172	0.641667	2.95559e-05	-0.337198	0.0790267	1
NOL11	chr17	rs12453460	-3178	45	51	0.10625	2.91056e-07	0.483511	0.0913279	1
BPTF	chr17	rs55931203	32983	106	123	0.25625	3.84818e-11	0.556476	0.0799088	1
ABCA9	chr17	rs868991370	-976258	162	217	0.452083	3.7236e-06	-0.377644	0.0795407	1
MAP2K6	chr17	rs576736437	326767	31	35	0.0729167	5.67657e-06	-0.485108	0.104258	1
ROCR	chr17	rs759495	-3212	150	200	0.583333	2.08892e-07	0.421481	0.0786	1
SLC39A11	chr17	rs8070513	58857	74	83	0.172917	3.88283e-06	-0.458698	0.0968032	1
SSTR2	chr17	rs8070513	-13441	74	83	0.172917	1.20649e-08	-0.522576	0.0881984	1
GPRC5C	chr17	rs73348334	-24045	37	40	0.0833333	1.45341e-05	0.476309	0.107372	1
FDXR	chr17	rs492095	-78	79	93	0.80625	2.09036e-05	0.373168	0.0857844	1
MRPL58	chr17	rs73365040	-12365	30	33	0.06875	5.17805e-07	-0.875952	0.169285	1
ATP5PD	chr17	rs7219493	1108	136	186	0.3875	5.14098e-13	0.575863	0.0749292	1
SUMO2	chr17	rs12453556	-50468	127	160	0.333333	1.32035e-05	0.315547	0.070773	1
MRPS7	chr17	rs28516463	17671	104	126	0.2625	8.25813e-15	-0.648163	0.0776885	1
GGA3	chr17	rs9652817	-18341	105	129	0.26875	8.32337e-06	-0.445876	0.0976491	1
GGA3	chr17	rs57106247	-165817	35	38	0.0791667	2.82856e-05	0.709845	0.165932	2
LLGL2	chr17	rs9911832	668364	128	159	0.33125	2.99669e-05	-0.342708	0.0803808	1
H3F3B	chr17	rs5742903	759603	91	100	0.208333	1.76275e-05	-0.380692	0.0867069	1
UNC13D	chr17	rs3744007	-1661	38	43	0.0895833	5.14066e-11	0.963578	0.139368	1
TRIM47	chr17	rs116044941	22	55	61	0.127083	6.40194e-09	0.632045	0.104535	1
TRIM47	chr17	rs28455492	-45071	25	26	0.0541667	1.94351e-06	0.877953	0.179466	2
TEN1	chr17	rs12945114	18225	58	64	0.866667	8.38519e-11	0.786925	0.115233	1
RNF157-AS1	chr17	rs9911122	73911	89	110	0.229167	2.28558e-05	0.361564	0.0835262	1
RNF157	chr17	rs9901220	-1146	106	132	0.275	7.90621e-16	0.469783	0.0539653	1
UBE2O	chr17	rs12453375	-6584	89	105	0.21875	1.81831e-08	-0.484002	0.0827867	1
SNHG16	chr17	rs752049	-6907	93	101	0.210417	7.29706e-16	-0.612649	0.070252	1
SNHG16	chr17	rs4788990	981251	138	180	0.375	3.21542e-06	-0.254407	0.0532112	2
AC015802.6	chr17	rs6501907	-7986	156	196	0.408333	2.63535e-10	-0.533293	0.0804641	1
MXRA7	chr17	rs35088455	-665	99	118	0.754167	2.62444e-35	-1.16586	0.077898	1
MFSD11	chr17	rs8081069	276309	38	43	0.0895833	9.68377e-06	-0.7084	0.156356	1
SRSF2	chr17	rs12936775	-6685	120	150	0.3125	6.47722e-13	-0.408593	0.0534263	1
SNHG20	chr17	rs7207683	-596455	145	190	0.395833	1.03903e-05	0.436356	0.0966589	1
SEC14L1	chr17	rs115792497	19768	38	40	0.0833333	1.74479e-05	0.498815	0.113548	1
TMC6	chr17	rs73374940	-15523	65	75	0.15625	9.93769e-09	-0.564011	0.0945845	1
TMC6	chr17	rs762339208	-3602	27	27	0.05625	1.32258e-05	0.643956	0.144428	2
C17orf99	chr17	rs62079088	18689	27	28	0.0583333	1.23672e-05	0.892265	0.199439	1
BIRC5	chr17	rs2661693	8453	154	195	0.59375	9.13057e-14	-0.451111	0.056644	1
DNAH17-AS1	chr17	rs894976	4697	120	138	0.2875	2.36411e-14	0.677125	0.0827959	1
DNAH17	chr17	rs894976	-87815	120	138	0.2875	6.32842e-09	0.528096	0.0873277	1
SCAT1	chr17	rs58180779	-76	54	62	0.129167	6.05662e-13	0.795433	0.10386	1
USP36	chr17	rs72849078	488352	54	60	0.125	2.19968e-06	0.475135	0.0976781	1
CANT1	chr17	rs17739056	-10744	119	144	0.3	5.76326e-06	-0.46	0.098935	1
GAA	chr17	rs111846554	-2458	79	89	0.185417	4.00407e-11	0.698588	0.10039	1
GAA	chr17	rs3829605	-53283	137	180	0.375	3.23925e-08	-0.438754	0.0764989	2
SGSH	chr17	rs4889784	473140	124	151	0.314583	6.99913e-06	-0.531742	0.115463	1
CHMP6	chr17	rs113030162	-18571	75	84	0.175	3.09763e-06	-0.550654	0.114988	1
NDUFAF8	chr17	rs2659029	-22543	61	69	0.85625	1.40888e-11	0.470361	0.0658834	2
NDUFAF8	chr17	rs2271089	-2398	88	104	0.216667	6.62299e-06	-0.431745	0.0934723	3
SLC38A10	chr17	rs115343321	-614	48	51	0.10625	8.86537e-07	0.641862	0.126832	1
ACTG1	chr17	rs1551949	-46959	36	43	0.0895833	2.29252e-06	0.455069	0.0937277	1
FAAP100	chr17	rs61058312	-11869	150	192	0.6	3.3304e-06	0.446324	0.0935164	1
NPLOC4	chr17	rs57135500	-35745	49	54	0.1125	9.03774e-17	1.06632	0.118034	1
OXLD1	chr17	rs55814747	3889	49	56	0.116667	1.99098e-10	-0.735008	0.110075	1
CCDC137	chr17	rs12943115	266	56	63	0.13125	3.17487e-25	-1.09326	0.0925217	1
ARL16	chr17	rs8071084	-16792	38	40	0.0833333	2.36934e-22	-1.56511	0.143643	1
MRPL12	chr17	rs11867462	5471	85	101	0.210417	6.30755e-12	-0.401924	0.0552612	1
MRPL12	chr17	rs77560416	643778	32	35	0.0729167	1.79108e-05	0.407353	0.0928494	2
SLC25A10	chr17	rs8070488	-15335	91	108	0.225	1.46632e-09	0.520099	0.0823127	1
SIRT7	chr17	rs73358119	-664472	28	29	0.0604167	1.14235e-05	0.865916	0.192753	1
DCXR	chr17	rs116228945	-107	27	27	0.05625	5.31303e-07	0.952711	0.184312	1
CYBC1	chr17	rs79487483	4092	121	153	0.31875	1.52786e-12	-0.631641	0.0841397	1
NARF	chr17	rs74344757	40144	48	56	0.116667	2.12397e-05	-0.568042	0.130697	1
FOXK2	chr17	rs901373	28970	174	233	0.485417	2.09382e-05	-0.3006	0.0691087	1
AC124283.1	chr17	rs3794713	-438	97	113	0.764583	4.58917e-07	-0.543675	0.104544	1
AC124283.1	chr17	rs4986083	263886	23	26	0.945833	2.93988e-05	-0.855228	0.200353	2
WDR45B	chr17	rs11078004	-43129	97	112	0.233333	9.06646e-06	0.461771	0.101568	1
WDR45B	chr17	rs4789817	1560	152	186	0.3875	1.11131e-05	-0.385828	0.0857535	2
TBCD	chr17	rs4986116	95777	104	120	0.75	2.20429e-11	0.775424	0.109815	1
TBCD	chr17	rs666404	62316	162	205	0.427083	2.27033e-06	0.432147	0.0889562	2
B3GNTL1	chr17	rs9913660	-20019	130	155	0.322917	1.78276e-09	-0.503736	0.0801447	1
B3GNTL1	chr17	rs78013386	14515	39	42	0.0875	1.48555e-09	-0.863376	0.136636	2
B3GNTL1	chr17	rs9891001	-65480	86	99	0.79375	4.61386e-06	-0.427876	0.0910203	3
METRNL	chr17	rs8068701	1754	159	201	0.58125	7.3663e-10	-0.453333	0.070338	1
METRNL	chr17	rs8076137	-127592	109	130	0.270833	7.91793e-07	0.415831	0.0817683	2
COLEC12	chr18	rs12607627	-7869	157	190	0.395833	2.43918e-05	-0.370627	0.0859295	1
TYMS	chr18	rs3891167	770	83	94	0.195833	4.07527e-07	-0.357085	0.0683486	1
TYMSOS	chr18	rs2342700	-13813	165	224	0.533333	2.32101e-08	-0.436289	0.075219	1
TYMSOS	chr18	rs78693776	-1200	126	152	0.316667	1.52743e-07	0.440965	0.0812549	2
YES1	chr18	rs3875087	-14278	144	195	0.40625	6.82091e-09	-0.335921	0.055679	1
MYOM1	chr18	rs7226541	-59460	132	159	0.33125	1.16478e-06	-0.436064	0.0871723	1
AP005329.3	chr18	rs4798075	172	124	150	0.6875	1.41297e-07	0.510038	0.0937247	1
MYL12B	chr18	rs1662336	1914	70	76	0.841667	1.97184e-07	0.399577	0.0743518	1
LINC00667	chr18	rs16947934	2114	63	80	0.166667	2.54572e-12	0.745566	0.100445	1
L3MBTL4	chr18	rs59389212	773566	35	36	0.075	1.57654e-05	0.676942	0.153261	1
PTPRM	chr18	rs8094817	942359	56	61	0.127083	1.85427e-05	0.608266	0.138919	1
AP005899.1	chr18	rs9646498	45996	91	108	0.775	3.54601e-11	-0.661303	0.0947702	1
NDUFV2-AS1	chr18	rs9304048	733223	160	217	0.452083	1.58274e-06	0.41171	0.083397	1
NDUFV2-AS1	chr18	rs12604546	498687	66	78	0.1625	1.32273e-05	-0.524317	0.117596	2
PPP4R1	chr18	rs627112	-5941	141	178	0.370833	3.85552e-06	-0.417527	0.0880852	1
RAB31	chr18	rs1378527	1117	168	229	0.477083	6.85246e-33	-0.921138	0.0647411	1
RAB31	chr18	rs8092189	911	79	90	0.8125	9.7001e-12	0.626881	0.0870588	2
NAPG	chr18	rs544553	-1449	136	178	0.629167	7.84036e-13	-0.631349	0.0828914	1
AP005120.1	chr18	rs185525	61075	123	152	0.316667	7.42183e-10	0.477342	0.0740945	1
PIEZO2	chr18	rs185525	-194070	123	152	0.316667	9.46494e-23	0.717695	0.0650631	1
PIEZO2	chr18	rs11663280	-279834	150	183	0.38125	2.59503e-09	0.439937	0.0707881	2
GNAL	chr18	rs13381071	-242551	53	61	0.127083	1.21718e-05	-0.581686	0.129911	1
MPPE1	chr18	rs4797590	9147	97	124	0.258333	3.86919e-06	-0.406217	0.0857136	1
IMPA2	chr18	rs7230346	8349	88	99	0.20625	1.8442e-06	0.432155	0.0881324	1
IMPA2	chr18	rs2865481	-699291	95	107	0.222917	1.21055e-05	-0.437454	0.0976603	2
TUBB6	chr18	rs11664255	26699	68	74	0.154167	2.37877e-28	1.13412	0.0885953	1
CEP192	chr18	rs6505773	-17270	164	218	0.454167	3.33552e-07	0.44921	0.0853028	1
LDLRAD4	chr18	rs12956044	267154	70	76	0.841667	7.2867e-06	0.424765	0.0924186	1
SNRPD1	chr18	rs1461483017	-867526	55	55	0.114583	3.09737e-06	0.326253	0.0681283	1
MIB1	chr18	rs12956671	-613461	139	178	0.370833	5.39802e-05	0.30662	0.0744361	1
AC090912.1	chr18	rs12969559	-20062	154	207	0.43125	1.4702e-06	0.412838	0.0833664	1
NPC1	chr18	rs1565082	525816	175	235	0.489583	3.31769e-05	-0.268324	0.0633009	1
AC010754.1	chr18	rs8097297	12724	148	195	0.59375	1.48763e-06	-0.381015	0.0769798	1
TTC39C	chr18	rs8097297	2507	148	195	0.59375	4.88775e-07	-0.320487	0.0617925	1
TTC39C-AS1	chr18	rs8097297	-20059	148	195	0.59375	2.23897e-16	-0.591226	0.066451	1
OSBPL1A	chr18	rs78854239	334733	35	41	0.0854167	1.72317e-05	0.666361	0.151586	1
SS18	chr18	rs4800706	-103778	139	180	0.375	1.47184e-18	0.671729	0.0696481	1
TAF4B	chr18	rs12964317	-21061	127	158	0.329167	1.62515e-22	0.92193	0.0841577	1
TAF4B	chr18	rs113035715	-27578	26	27	0.05625	2.49378e-05	0.720525	0.167242	2
DSC2	chr18	rs1789037	-48986	134	170	0.645833	8.28971e-08	-0.39937	0.0719711	1
DSG2	chr18	rs7227343	-8560	160	212	0.441667	4.33934e-10	-0.552663	0.0845201	1
ZSCAN30	chr18	rs8089948	1673	81	96	0.8	1.45132e-05	0.449824	0.101394	1
C18orf21	chr18	rs62101367	-1704	100	113	0.235417	6.85161e-06	-0.469936	0.101935	1
SLC39A6	chr18	rs61251566	-217802	45	46	0.0958333	7.00658e-06	-0.686503	0.149076	1
ELP2	chr18	rs1010955	1203	120	143	0.297917	3.76024e-13	0.654719	0.0846302	1
MOCOS	chr18	rs77919175	16068	26	29	0.0604167	1.78786e-06	0.725643	0.147781	1
MOCOS	chr18	rs1703839	-702017	23	26	0.945833	3.60896e-06	0.795686	0.167324	2
TPGS2	chr18	rs948636	-47417	128	165	0.34375	9.85003e-19	-0.721927	0.0743998	1
PIK3C3	chr18	rs7242727	23388	111	124	0.258333	2.19991e-05	-0.417516	0.0962489	1
SLC14A1	chr18	rs8082734	-32199	105	127	0.264583	2.18074e-05	-0.387429	0.0892699	1
EPG5	chr18	rs9958363	-158782	148	193	0.402083	5.7651e-06	0.382093	0.0821804	1
ATP5F1A	chr18	rs6507661	-85035	87	103	0.214583	2.84143e-07	0.405947	0.0765942	1
ATP5F1A	chr18	rs73438301	-33983	25	26	0.0541667	9.28442e-06	-0.674859	0.148617	2
AC090241.2	chr18	rs2298777	6804	124	146	0.695833	1.08944e-06	-0.481187	0.0959175	1
ST8SIA5	chr18	rs8087201	3255	127	156	0.675	1.34608e-09	-0.502575	0.0793428	1
AC012254.1	chr18	rs189854939	-14466	43	45	0.09375	9.35495e-07	0.725073	0.1436	1
HDHD2	chr18	rs118090589	-4466	32	34	0.0708333	8.37186e-10	1.04497	0.16272	1
HDHD2	chr18	rs115104842	-90203	25	27	0.05625	4.41949e-06	-0.797181	0.169253	2
IER3IP1	chr18	rs9966637	705565	135	184	0.616667	2.14799e-05	0.325922	0.0750354	1
DYM	chr18	rs376848622	-258185	49	52	0.108333	1.6816e-06	-0.683398	0.138819	1
SKA1	chr18	rs1031019	2956	110	126	0.2625	1.17292e-05	-0.34461	0.0768153	1
POLI	chr18	rs34163044	55842	150	207	0.43125	6.50057e-07	-0.441997	0.0862173	1
C18orf54	chr18	rs3730793	-68289	50	55	0.114583	8.13705e-06	-0.542949	0.118786	1
AC027097.2	chr18	rs7228701	583845	36	46	0.0958333	1.41837e-05	0.381689	0.0859313	1
AC104971.2	chr18	rs8099488	-24152	129	159	0.66875	6.5074e-35	-0.996002	0.0670978	1
ALPK2	chr18	rs3826594	-93341	128	157	0.672917	2.51766e-25	-0.771867	0.0651055	1
ALPK2	chr18	rs17065123	-94379	24	27	0.05625	2.98803e-06	-0.615153	0.128227	2
SEC11C	chr18	rs13381528	629350	25	26	0.0541667	5.88837e-06	-0.616648	0.132765	1
PIGN	chr18	rs9958695	4450	81	96	0.2	7.60864e-06	-0.445691	0.097181	1
TNFRSF11A	chr18	rs7241237	-592428	143	189	0.39375	1.45119e-05	0.213545	0.0481344	1
KDSR	chr18	rs2551402	-44439	176	239	0.502083	3.33407e-05	-0.337164	0.0795636	1
SERPINB10	chr18	rs9951368	-10206	162	213	0.44375	9.73951e-19	0.697224	0.0718099	1
SERPINB10	chr18	rs7505052	2258	108	121	0.252083	6.58068e-08	0.425863	0.0761027	2
HMSD	chr18	rs9945924	4231	115	137	0.285417	8.13706e-10	0.427095	0.0664666	1
SERPINB8	chr18	rs9945924	-16497	115	137	0.285417	3.6442e-12	0.631752	0.0858011	1
DOK6	chr18	rs1610555	475023	169	214	0.445833	9.47057e-08	0.458615	0.0830461	1
CYB5A	chr18	rs1790861	-13910	109	123	0.25625	1.20996e-15	-0.562401	0.0650682	1
CYB5A	chr18	rs8089151	595045	168	229	0.522917	9.95709e-06	-0.243566	0.0538297	2
CNDP2	chr18	rs8084058	14414	168	203	0.577083	2.01908e-13	0.665304	0.0848958	1
ZADH2	chr18	rs7237736	-1928	176	231	0.48125	3.35341e-07	-0.375836	0.0713845	1
AC018529.2	chr18	rs7233382	94969	23	25	0.0520833	1.35137e-05	-0.938956	0.210853	1
MBP	chr18	rs10454721	-1329	49	52	0.108333	3.47824e-07	0.573225	0.109033	1
AC018445.5	chr18	rs56018544	-1033	126	155	0.322917	2.38485e-10	0.568668	0.085573	1
CTDP1	chr18	rs34719896	59596	108	124	0.258333	1.30549e-06	-0.509433	0.102342	1
SLC66A2	chr18	rs73969996	-324028	26	27	0.05625	3.66059e-05	0.803154	0.190551	1
HSBP1L1	chr18	rs3930042	-787	68	71	0.147917	3.29888e-15	0.954745	0.112513	1
TXNL4A	chr18	rs11081582	-26014	92	105	0.78125	1.18616e-18	-0.631933	0.0653081	1
RBFA	chr18	rs9952086	-92	80	86	0.179167	2.99439e-11	-0.705537	0.100665	1
RBFA	chr18	rs9807750	-11705	80	86	0.179167	2.17705e-06	-0.464237	0.0953811	2
PARD6G-AS1	chr18	rs112976362	-38489	35	39	0.08125	7.91713e-07	-0.846306	0.166438	1
TPGS1	chr19	rs4919910	2220	136	168	0.65	1.57307e-06	0.436094	0.0883241	1
CDC34	chr19	rs3764656	-169477	29	30	0.0625	1.47919e-05	-0.808407	0.182405	1
BSG	chr19	rs6757	12141	67	74	0.154167	1.3804e-23	0.991399	0.0877334	1
BSG	chr19	rs2072309	11228	131	162	0.3375	2.82451e-06	-0.326836	0.0679518	2
AC009005.1	chr19	rs12608452	-8589	80	88	0.183333	5.12487e-16	-0.721172	0.0821877	1
AC009005.1	chr19	rs28989769	-908	43	48	0.1	1.48089e-08	0.682315	0.115905	2
FSTL3	chr19	rs72974181	-29538	32	32	0.0666667	1.11437e-08	1.08276	0.182278	1
CFD	chr19	rs1683563	1929	150	194	0.404167	4.75305e-08	-0.469125	0.0828947	1
MED16	chr19	rs12151042	-28234	28	32	0.0666667	1.58537e-06	-0.864714	0.175194	1
ARID3A	chr19	rs2238579	23500	126	151	0.314583	3.98628e-09	-0.505985	0.0824901	1
WDR18	chr19	rs2240149	6548	138	179	0.372917	1.93282e-38	-0.997088	0.0625495	1
CNN2	chr19	rs10419072	4181	36	38	0.0791667	6.01027e-08	-0.865089	0.154124	1
GPX4	chr19	rs17526264	-157	34	38	0.0791667	5.72246e-08	-0.58949	0.104842	1
SBNO2	chr19	rs2456163	302165	35	38	0.0791667	1.32427e-06	-0.861425	0.173161	1
ATP5F1D	chr19	rs2074513	303	75	81	0.16875	1.74156e-17	-0.806755	0.0869332	1
FAM174C	chr19	rs12975875	-7351	92	109	0.772917	4.00102e-09	0.631915	0.103032	1
GAMT	chr19	rs117700303	-15128	53	59	0.122917	6.14161e-10	0.733614	0.113273	1
RPS15	chr19	rs7253940	954925	51	58	0.120833	3.38901e-06	-0.379858	0.0796548	1
TCF3	chr19	rs11669265	8849	127	153	0.31875	7.46614e-08	0.318484	0.0571796	1
ABHD17A	chr19	rs60918403	7177	35	38	0.0791667	3.62946e-08	-0.830646	0.145415	1
MKNK2	chr19	rs1064543	-13397	167	223	0.464583	4.65634e-11	0.367894	0.0530793	1
DOT1L	chr19	rs58942509	-35595	54	62	0.129167	1.59788e-05	-0.407614	0.0923507	1
PLEKHJ1	chr19	rs67081742	-221537	168	238	0.504167	1.656e-05	-0.367642	0.0834537	1
ZNF554	chr19	rs2537856	239	149	182	0.379167	1.58058e-07	0.489523	0.0903319	1
ZNF555	chr19	rs2238632	763063	164	219	0.54375	9.82205e-06	0.406336	0.0897503	1
AC119403.1	chr19	rs56018454	-408429	96	108	0.225	6.60915e-06	0.525244	0.113729	1
TLE5	chr19	rs11539938	-248	139	179	0.372917	3.39063e-07	-0.356025	0.0676511	1
GNA11	chr19	rs385443	19528	164	213	0.44375	1.12975e-05	-0.378639	0.0842366	1
S1PR4	chr19	rs3760960	3826	89	110	0.229167	1.85992e-06	-0.475311	0.0969824	1
NCLN	chr19	rs60781577	22304	44	48	0.1	2.44157e-19	1.11423	0.112477	1
NFIC	chr19	rs11085015	55171	107	129	0.73125	1.4383e-15	0.74376	0.0863472	1
DOHH	chr19	rs10424958	786150	25	26	0.0541667	8.11346e-07	0.9871	0.194326	1
MFSD12	chr19	rs7252596	-15171	172	239	0.502083	8.45203e-12	-0.548479	0.0759453	1
PIP5K1C	chr19	rs10407023	-16549	47	51	0.10625	4.21029e-12	0.870704	0.11861	1
PIP5K1C	chr19	rs9304907	-3772	170	239	0.502083	5.98116e-06	0.373269	0.0804177	2
MRPL54	chr19	rs4807507	895	153	206	0.570833	6.5819e-60	1.03386	0.0451602	1
ANKRD24	chr19	rs2159982	2864	118	142	0.295833	2.4931e-06	0.432449	0.0894085	1
YJU2	chr19	rs679962	-509959	145	193	0.597917	1.42547e-06	0.471823	0.0951491	1
UBXN6	chr19	rs62129356	-57477	53	56	0.116667	1.52339e-07	-0.794113	0.146336	1
MYDGF	chr19	rs28365954	20	55	57	0.11875	4.29129e-13	-0.652092	0.0845249	1
PLIN3	chr19	rs7255544	-142973	152	201	0.58125	1.08455e-05	-0.349746	0.0776448	1
KDM4B	chr19	rs11878636	163419	108	123	0.25625	1.51114e-06	0.444045	0.089776	1
PTPRS	chr19	rs116855522	-47766	56	66	0.1375	1.98872e-07	0.558881	0.104028	1
RPL36	chr19	rs58113313	-47995	32	33	0.06875	1.28444e-06	-0.495605	0.0994937	1
LONP1	chr19	rs3892355	-23621	53	63	0.13125	2.56571e-11	-0.564038	0.0801934	1
DUS3L	chr19	rs2926066	-2362	165	240	0.5	1.018e-35	-0.861751	0.0570914	1
GTF2F1	chr19	rs8105756	-24283	146	187	0.389583	6.35564e-10	-0.56768	0.087736	1
SLC25A41	chr19	rs3929160	233	132	160	0.666667	3.16374e-23	-0.82054	0.0734071	1
TNFSF14	chr19	rs1077667	-1627	85	92	0.191667	3.35237e-06	0.509215	0.106726	1
C3	chr19	rs163913	-7938	101	120	0.75	5.66816e-09	0.592459	0.0976363	1
GPR108	chr19	rs340135	-375	137	163	0.339583	7.9508e-11	-0.636546	0.0930857	1
ADGRE1	chr19	rs7250042	45178	64	72	0.15	9.97492e-10	0.687865	0.107667	1
CAMSAP3	chr19	rs112811805	372	43	44	0.0916667	9.60585e-26	1.33988	0.111764	1
CAMSAP3	chr19	rs4807093	-936287	67	70	0.145833	1.25472e-05	-0.41854	0.0936127	2
TRAPPC5	chr19	rs4804767	3105	81	95	0.197917	3.05215e-11	0.700012	0.0999486	1
FCER2	chr19	rs62110713	-12487	116	139	0.289583	7.06132e-07	-0.354694	0.0694149	1
FCER2	chr19	rs8100585	-562234	34	37	0.922917	1.21004e-05	-0.517227	0.115467	2
CERS4	chr19	rs4804279	-14254	167	224	0.466667	6.01371e-06	0.321745	0.0693437	1
CD320	chr19	rs250510	-6209	32	33	0.93125	2.57255e-07	0.535066	0.100568	1
CD320	chr19	rs34985787	22695	45	47	0.0979167	1.48776e-05	-0.393243	0.0887473	2
RPS28	chr19	rs1057232	827	156	208	0.566667	1.27151e-12	-0.345906	0.0458926	1
2025-03-02	chr19	rs12975669	22665	97	121	0.252083	3.12704e-15	0.735134	0.0865485	1
ZNF317	chr19	rs10405511	44518	171	230	0.520833	1.95221e-05	0.451595	0.103426	1
ZNF559	chr19	rs28384491	424	45	48	0.1	2.81952e-15	-0.992531	0.116632	1
ZNF266	chr19	rs8109962	-23859	172	215	0.552083	7.94273e-12	0.60694	0.0839186	1
ANGPTL6	chr19	rs28382807	286717	28	30	0.0625	2.84601e-05	-0.769573	0.179974	1
P2RY11	chr19	rs3760756	-5765	105	122	0.254167	5.50679e-17	0.809496	0.0888385	1
P2RY11	chr19	rs755258	-6783	122	147	0.30625	1.30586e-07	0.473722	0.0867835	2
MRPL4	chr19	rs201095491	-306809	36	37	0.0770833	1.16863e-05	-0.444813	0.0991322	1
PDE4A	chr19	rs8112449	-7385	123	156	0.325	1.59986e-09	0.46344	0.0735313	1
KRI1	chr19	rs10412541	-2149	124	156	0.325	4.85118e-13	0.595358	0.0773708	1
ILF3-DT	chr19	rs111939441	666619	23	25	0.0520833	1.30303e-05	0.860702	0.19291	1
CARM1	chr19	rs112438892	1	78	89	0.185417	2.09199e-09	0.58612	0.0937288	1
SMARCA4	chr19	rs11085752	-6092	152	185	0.385417	4.05007e-12	0.450772	0.0613681	1
KANK2	chr19	rs7250652	-5618	162	225	0.53125	1.42396e-09	-0.458826	0.0725539	1
ZNF653	chr19	rs954736999	-354216	22	25	0.0520833	8.68744e-08	1.13974	0.205742	1
ACP5	chr19	rs75043729	-46410	45	50	0.104167	3.72984e-07	-0.670342	0.127857	1
ZNF700	chr19	rs279254	17436	36	38	0.0791667	5.48437e-20	-1.45936	0.14411	1
ZNF700	chr19	rs9677006	460503	33	35	0.0729167	2.5546e-05	-0.584752	0.13591	2
ZNF433-AS1	chr19	rs3852904	-24161	65	74	0.154167	1.27715e-06	-0.591183	0.118652	1
ZNF136	chr19	rs12610045	43125	108	134	0.279167	7.81109e-06	-0.43466	0.0949002	1
ZNF799	chr19	rs112079074	-14701	25	28	0.0583333	2.09466e-06	-0.748386	0.153495	1
ZNF799	chr19	rs202033976	-742732	77	84	0.175	3.22979e-05	-0.390762	0.0920347	2
ZNF490	chr19	rs7247072	-44949	133	171	0.35625	2.87363e-08	-0.509198	0.0884363	1
PRDX2	chr19	rs897804	-35650	70	82	0.170833	3.27641e-11	0.659082	0.0942684	1
MAST1	chr19	rs77469390	523273	29	31	0.0645833	5.5799e-06	0.944281	0.202773	1
RAD23A	chr19	rs113409648	-282992	25	25	0.0520833	1.74309e-05	0.852477	0.194044	1
GADD45GIP1	chr19	rs12984353	-586810	107	124	0.258333	2.03083e-06	0.326608	0.0668948	1
GADD45GIP1	chr19	rs1862258	524065	64	73	0.152083	2.49425e-05	0.396367	0.0920023	2
NACC1	chr19	rs150975396	-146071	35	40	0.0833333	3.02934e-05	-0.6732	0.157994	1
STX10	chr19	rs4926138	-112	43	44	0.0916667	3.14691e-12	1.00506	0.13605	1
MRI1	chr19	rs375486	-3782	179	239	0.497917	2.54333e-14	-0.697913	0.0854581	1
C19orf53	chr19	rs73011610	3096	147	182	0.379167	8.23237e-22	-0.721328	0.0672862	1
ZSWIM4	chr19	rs62108166	1531	97	108	0.225	9.18946e-12	0.606957	0.0842069	1
AC008569.1	chr19	rs12461754	1294	59	64	0.133333	5.0274e-06	-0.625521	0.133646	1
GIPC1	chr19	rs59435732	-207186	29	30	0.0625	2.39621e-05	-0.801624	0.185672	1
DNAJB1	chr19	rs35258260	455	60	62	0.129167	2.00379e-07	0.767582	0.142916	1
CLEC17A	chr19	rs112153504	1138	29	31	0.0645833	4.33451e-08	-0.864588	0.152285	1
ZNF333	chr19	rs3893728	2836	133	170	0.645833	2.35956e-12	-0.64567	0.0868394	1
ADGRE2	chr19	rs12980874	-2414	178	238	0.504167	5.32249e-22	-0.682455	0.0632966	1
RASAL3	chr19	rs10410954	1767	29	31	0.0645833	5.48085e-06	0.737617	0.158256	1
TPM4	chr19	rs2228367	19489	25	27	0.05625	3.27575e-13	-1.074	0.138428	1
AP1M1	chr19	rs2242143	-6845	135	176	0.366667	3.31036e-08	0.560591	0.0978308	1
AC008764.2	chr19	rs12972942	-143575	164	233	0.514583	3.48144e-06	0.423516	0.0889216	1
MED26	chr19	rs773850	126909	34	35	0.0729167	1.6509e-05	-0.738253	0.167554	1
TMEM38A	chr19	rs62116920	-20822	109	122	0.254167	5.70278e-13	0.522095	0.0680628	1
TMEM38A	chr19	rs78259136	19986	34	35	0.0729167	4.4294e-09	0.786636	0.128632	2
F2RL3	chr19	rs2227341	-110	25	26	0.0541667	6.29561e-11	1.12984	0.164249	1
OCEL1	chr19	rs10426800	425	116	132	0.275	4.36978e-10	0.631729	0.0966302	1
NR2F6	chr19	rs1812654	-11714	115	130	0.270833	3.31601e-13	0.677407	0.087307	1
NR2F6	chr19	rs113711929	-24640	28	30	0.0625	8.55486e-06	0.660125	0.144771	2
ANKLE1	chr19	rs2288464	24798	69	76	0.158333	1.31181e-06	-0.479822	0.0964132	1
MRPL34	chr19	rs7250482	11707	102	121	0.252083	2.62366e-09	0.441313	0.0710469	1
DDA1	chr19	rs35339599	9871	76	91	0.189583	1.07193e-05	-0.463392	0.102813	1
BST2	chr19	rs11668496	-3290	65	70	0.854167	7.95135e-06	0.482907	0.105528	1
BISPR	chr19	rs28413174	125	105	115	0.239583	3.35563e-07	-0.51263	0.097369	1
MVB12A	chr19	rs10420713	9055	101	110	0.229167	8.37178e-07	0.579248	0.114184	1
PGLS	chr19	rs4014180	10312	36	37	0.0770833	1.58613e-06	0.613943	0.12439	1
INSL3	chr19	rs11888	3243	149	195	0.40625	4.96642e-07	-0.445131	0.0858803	1
JAK3	chr19	rs117109938	28801	36	41	0.0854167	2.02491e-05	0.848677	0.194756	1
RPL18A	chr19	rs10411132	-3424	69	75	0.15625	6.68625e-26	-0.809511	0.0672876	1
CCDC124	chr19	rs17797405	-79	29	29	0.0604167	4.36717e-12	1.09258	0.148919	1
CCDC124	chr19	rs7250332	17685	143	197	0.589583	1.1625e-06	0.356753	0.0712925	2
CCDC124	chr19	rs73928416	-951490	41	45	0.09375	1.10138e-05	-0.573454	0.127382	3
KCNN1	chr19	rs1076357	1480	53	57	0.11875	1.73584e-05	-0.464885	0.105795	1
ARRDC2	chr19	rs4808876	924122	147	186	0.3875	6.76698e-06	-0.444513	0.0963609	1
JUND	chr19	rs8109936	-4421	167	222	0.4625	1.58003e-10	-0.50363	0.0749661	1
ISYNA1	chr19	rs58615823	518865	32	36	0.075	1.44037e-05	0.634228	0.142903	1
ELL	chr19	rs11880916	-140348	82	86	0.820833	8.17068e-06	0.486604	0.106481	1
UBA52	chr19	rs759999	598668	149	178	0.629167	1.27522e-06	0.313074	0.0628306	1
CRLF1	chr19	rs10426608	-694863	25	30	0.0625	5.47285e-06	0.862269	0.184987	1
MEF2B	chr19	rs17617106	514166	34	36	0.075	2.9919e-05	0.386564	0.0906589	1
BORCS8	chr19	rs75399361	-3697	82	93	0.19375	2.05136e-05	-0.511698	0.117509	1
ZNF14	chr19	rs56129543	-23446	111	129	0.26875	5.94084e-13	-0.712077	0.0929376	1
ZNF506	chr19	rs7255725	4353	147	191	0.602083	8.09965e-08	0.436662	0.0786133	1
ZNF506	chr19	rs61739376	202506	53	58	0.120833	2.89885e-05	0.52441	0.122755	2
ZNF253	chr19	rs58205702	-5535	89	105	0.21875	9.6713e-08	-0.581166	0.105318	1
ZNF93	chr19	rs150624847	-36154	48	51	0.10625	5.22447e-07	0.757031	0.146356	1
ZNF682	chr19	rs11666022	243298	132	167	0.347917	4.56676e-10	0.500464	0.0766276	1
ZNF682	chr19	rs10419467	-9658	99	115	0.760417	7.5101e-09	-0.552504	0.091837	2
ZNF90	chr19	rs12463108	200575	126	158	0.329167	1.0389e-13	0.648744	0.0816715	1
ZNF486	chr19	rs12463153	111560	125	154	0.320833	2.53858e-11	0.618191	0.08787	1
AC011447.3	chr19	rs73000740	-44118	130	159	0.33125	5.69612e-16	0.718589	0.0820745	1
AC008554.1	chr19	rs2562643	116010	147	189	0.60625	3.14953e-07	-0.44291	0.0839173	1
ZNF737	chr19	rs2562633	-12334	94	111	0.76875	1.72954e-07	-0.492584	0.0911908	1
ZNF737	chr19	rs73541246	153126	57	59	0.122917	2.95814e-05	0.494412	0.115866	2
ZNF626	chr19	rs1366646	-41200	97	114	0.7625	3.84761e-13	-0.722405	0.0934244	1
ZNF66	chr19	rs6511164	31481	171	217	0.547917	1.49918e-09	0.510141	0.080772	1
ZNF66	chr19	rs10418567	79972	67	75	0.15625	5.25052e-06	-0.487948	0.10446	2
AC010615.2	chr19	rs73027712	110294	156	190	0.395833	4.60939e-08	-0.51962	0.0917192	1
ZNF429	chr19	rs7507813	42995	70	76	0.158333	1.52586e-06	0.51105	0.103353	1
ZNF429	chr19	rs1533674	97982	143	173	0.360417	2.21121e-05	-0.3571	0.0823363	2
ZNF100	chr19	rs7252798	-42328	163	218	0.454167	3.94407e-11	0.587417	0.0844033	1
ZNF43	chr19	rs73027712	-277923	156	190	0.395833	9.33303e-08	-0.453299	0.08204	1
ZNF257	chr19	rs62112956	678	46	49	0.102083	3.18568e-15	1.05943	0.124683	1
ZNF257	chr19	rs80117552	-63865	74	78	0.1625	2.55077e-07	0.63979	0.120194	2
ZNF257	chr19	rs73027712	-478228	156	190	0.395833	8.32866e-06	-0.386609	0.0846624	3
ZNF492	chr19	rs4024190	12037	82	97	0.202083	2.14702e-15	-0.856227	0.100121	1
AC011503.1	chr19	rs137929587	-768965	24	28	0.0583333	5.66712e-05	0.789575	0.192245	1
AC092279.1	chr19	rs62113677	11775	44	49	0.102083	3.68266e-09	0.860331	0.139895	1
AC092279.1	chr19	rs111064632	-565022	93	111	0.23125	6.75329e-05	-0.405895	0.0998841	2
AC006504.5	chr19	rs75618282	-162709	24	26	0.0541667	3.96115e-05	0.798538	0.190328	1
LINC00662	chr19	rs7248871	32165	165	218	0.454167	3.00892e-08	0.510841	0.08886	1
ZNF507	chr19	rs12461763	509912	57	62	0.129167	8.87013e-06	-0.583688	0.128256	1
FAAP24	chr19	rs35683181	5601	67	72	0.15	1.27007e-06	-0.602369	0.120868	1
LSM14A	chr19	rs8112123	24400	107	116	0.241667	2.42648e-05	0.396158	0.0918221	1
CD22	chr19	rs2242590	620302	81	97	0.202083	1.61253e-05	-0.390323	0.0884762	1
FFAR1	chr19	rs58174206	-1559	69	84	0.175	4.86492e-06	0.541342	0.115478	1
TMEM147-AS1	chr19	rs3111555	780223	86	96	0.2	2.54006e-05	-0.467134	0.108549	1
COX6B1	chr19	rs12986089	11539	141	172	0.641667	1.03894e-16	-0.585885	0.0650041	1
IGFLR1	chr19	rs12459634	-3180	24	28	0.0583333	2.77283e-21	-1.20812	0.114473	1
IGFLR1	chr19	rs113183358	29634	39	41	0.0854167	1.06199e-06	0.507493	0.101037	2
HCST	chr19	rs113824165	3248	40	41	0.0854167	7.78154e-06	-0.641626	0.140061	1
POLR2I	chr19	rs2231568	-321	96	104	0.783333	1.91485e-08	-0.464691	0.0796194	1
LINC00665	chr19	rs62113084	-161671	109	129	0.26875	1.36238e-05	-0.370779	0.0832978	1
ZNF566	chr19	rs56333504	288331	60	64	0.133333	9.47368e-06	-0.616478	0.135915	1
ZNF790	chr19	rs62114321	-35598	98	122	0.254167	2.42281e-07	0.512012	0.0960267	1
ZNF568	chr19	rs543518	-21020	112	140	0.291667	1.95562e-05	0.404746	0.0927056	1
ZNF383	chr19	rs4803862	984739	39	40	0.0833333	5.45679e-05	-0.704449	0.171126	1
ZNF585B	chr19	rs79956350	62475	127	152	0.316667	5.7376e-05	-0.350101	0.085306	1
ZNF875	chr19	rs79956350	-32209	127	152	0.316667	6.92464e-06	-0.419343	0.0910084	1
ZNF569	chr19	rs55718806	146689	65	70	0.145833	1.03976e-05	-0.542644	0.120207	1
ZNF793	chr19	rs10411574	4038	113	146	0.304167	1.20192e-19	0.754008	0.0753343	1
ZNF540	chr19	rs2278430	664631	119	142	0.704167	3.88351e-05	-0.422279	0.100532	1
ZFP30	chr19	rs10404031	-147285	156	203	0.422917	1.3527e-07	-0.453506	0.0832017	1
SPINT2	chr19	rs7249688	19001	112	126	0.2625	6.0082e-25	0.860364	0.0733584	1
KCNK6	chr19	rs7256293	621977	28	30	0.0625	6.3432e-06	-0.738627	0.159609	1
CAPN12	chr19	rs12986332	-36454	121	147	0.30625	7.8582e-08	-0.519764	0.0934879	1
ECH1	chr19	rs11668179	-6240	126	147	0.30625	9.58294e-13	0.618128	0.0815072	1
MED29	chr19	rs73541964	-136727	36	42	0.0875	5.73954e-06	0.769854	0.165525	1
MED29	chr19	rs1057745	6447	66	72	0.15	1.22051e-05	0.542415	0.121144	2
RPS16	chr19	rs640000	12	174	234	0.5125	4.66883e-46	0.782569	0.0426782	1
SUPT5H	chr19	rs543488234	296343	32	33	0.06875	5.40879e-07	-0.937865	0.181572	1
LGALS14	chr19	rs62119681	-356167	41	46	0.0958333	2.2116e-05	-0.458305	0.105683	1
ZNF780A	chr19	rs10402038	40770	101	129	0.26875	1.99133e-06	0.457546	0.0936425	1
MAP3K10	chr19	rs1991823	82992	138	172	0.641667	1.26715e-05	-0.380113	0.0850707	1
C19orf47	chr19	rs79318447	876475	27	32	0.0666667	9.96809e-07	-0.78106	0.155062	1
C19orf47	chr19	rs1114979	709264	123	151	0.314583	9.37053e-07	-0.425246	0.0842023	2
C19orf47	chr19	rs16973571	-657032	48	53	0.110417	3.78791e-06	0.735438	0.154988	3
SERTAD1	chr19	rs7247759	710983	53	55	0.114583	3.1224e-05	-0.622734	0.146402	1
BLVRB	chr19	rs111825958	359540	24	25	0.0520833	2.02042e-05	0.832666	0.191058	1
SHKBP1	chr19	rs7171	14517	166	207	0.56875	6.26504e-07	0.468532	0.0912547	1
C19orf54	chr19	rs7937	45248	158	217	0.547917	3.19542e-05	-0.428567	0.100887	1
EGLN2	chr19	rs2561531	-82982	47	50	0.104167	2.80542e-07	-0.78312	0.147708	1
TMEM91	chr19	rs58657125	-310421	106	124	0.258333	5.9012e-07	0.501728	0.0974808	1
B9D2	chr19	rs10421841	140210	31	35	0.0729167	8.72298e-07	-0.934883	0.184607	1
LINC01480	chr19	rs7257282	1402	120	147	0.30625	4.15837e-18	0.660559	0.0695904	1
ARHGEF1	chr19	rs11878405	-830546	51	57	0.11875	2.41732e-05	-0.616261	0.142808	1
RABAC1	chr19	rs11667048	-29157	103	118	0.754167	3.28575e-10	0.426354	0.064712	1
LIPE-AS1	chr19	rs10411716	888634	41	44	0.0916667	3.86777e-05	0.64976	0.154652	1
CEACAM1	chr19	rs3745998	812154	126	160	0.333333	3.17128e-05	-0.422292	0.0993668	1
PHLDB3	chr19	rs73043618	-17254	48	52	0.108333	2.48638e-11	0.854682	0.121393	1
PHLDB3	chr19	rs35107209	-16859	53	56	0.116667	1.68771e-05	0.544533	0.123721	2
ETHE1	chr19	rs36034157	-36228	62	69	0.14375	8.13793e-17	-0.761848	0.0841842	1
PLAUR	chr19	rs4030919	-995143	47	54	0.1125	2.22437e-05	-0.692669	0.159777	1
SMG9	chr19	rs61387190	1815	80	93	0.19375	3.75543e-10	0.659457	0.100455	1
ZNF223	chr19	rs377746473	-52971	36	39	0.91875	1.05346e-05	0.721359	0.159904	1
ZNF284	chr19	rs4550576	2135	99	126	0.7375	4.91229e-09	0.568248	0.0932341	1
TOMM40	chr19	rs111854113	-739662	25	28	0.0583333	1.28855e-05	0.442001	0.0990083	1
GEMIN7	chr19	rs3178166	11717	120	133	0.277083	3.06569e-10	-0.694555	0.105222	1
ERCC1	chr19	rs2298881	-55170	84	97	0.202083	6.27127e-10	-0.637073	0.0984242	1
VASP	chr19	rs73568926	6643	114	130	0.270833	4.97793e-10	-0.409849	0.0629158	1
EML2	chr19	rs60730202	852699	62	68	0.141667	1.51049e-05	0.581646	0.131386	1
GIPR	chr19	rs58304657	4926	85	100	0.208333	4.69377e-15	0.72161	0.0855902	1
SNRPD2	chr19	rs35568293	-16717	121	146	0.304167	6.11407e-10	-0.425284	0.0656576	1
QPCTL	chr19	rs1964272	-5656	165	222	0.4625	2.43707e-07	-0.411794	0.0772484	1
DMPK	chr19	rs4803854	-8522	157	203	0.577083	4.0709e-23	-0.811345	0.0728139	1
PTGIR	chr19	rs11083840	-8436	166	217	0.452083	1.11312e-05	0.267663	0.0595018	1
CCDC9	chr19	rs8111525	21205	167	221	0.539583	1.51207e-09	-0.585369	0.092725	1
INAFM1	chr19	rs138995699	-18898	54	64	0.133333	7.52189e-07	-0.640016	0.1256	1
AC010331.1	chr19	rs2665589	967892	54	59	0.122917	1.87094e-05	0.65833	0.150426	1
NOP53	chr19	rs2334293	1517	169	227	0.472917	1.65227e-10	-0.447799	0.0667338	1
SELENOW	chr19	rs10412896	653	166	212	0.558333	1.53661e-05	-0.329295	0.0744509	1
PLA2G4C	chr19	rs8108486	31155	103	127	0.735417	8.79645e-22	0.700927	0.0654058	1
PLA2G4C	chr19	rs972800	75319	86	105	0.21875	3.68094e-07	0.399634	0.0761731	2
CARD8	chr19	rs16981882	-3936	111	126	0.2625	1.50573e-10	0.619865	0.0921517	1
CYTH2	chr19	rs11671612	-477337	144	185	0.614583	1.26141e-05	-0.329705	0.0737718	1
RPL18	chr19	rs76607635	-223141	29	30	0.0625	1.49735e-06	-0.491741	0.0993791	1
SPHK2	chr19	rs10410524	-19766	176	237	0.50625	1.76488e-05	0.391758	0.0892331	1
TULP2	chr19	rs594597	-23484	131	158	0.329167	2.10657e-05	0.402646	0.0926001	1
NUCB1	chr19	rs10409867	-4	86	100	0.208333	9.77238e-14	-0.730847	0.0918945	1
SLC6A16	chr19	rs56222689	26655	85	102	0.2125	3.23882e-07	-0.543657	0.103119	1
CD37	chr19	rs1465697	-1182	113	133	0.277083	3.84772e-11	-0.465453	0.0668378	1
ALDH16A1	chr19	rs1343703	-1327	125	152	0.316667	9.02799e-14	-0.651793	0.0818242	1
RPL13A	chr19	rs12973356	-428073	175	231	0.48125	4.92663e-06	0.227046	0.0484567	1
RPL13A	chr19	rs150951272	7209	26	26	0.0541667	1.44687e-05	-0.547544	0.123387	2
ATF5	chr19	rs1299491	-12560	106	131	0.727083	1.86511e-12	-0.69195	0.0925535	1
ATF5	chr19	rs35246621	-12554	30	31	0.0645833	1.86059e-05	0.779972	0.178148	2
IL4I1	chr19	rs1299491	-13397	106	131	0.727083	2.84615e-13	-0.55209	0.070908	1
IL4I1	chr19	rs12980435	-24141	28	29	0.0604167	1.38774e-09	0.883396	0.139529	2
IL4I1	chr19	rs74359325	-37910	27	28	0.0583333	1.96747e-06	-0.686147	0.140317	3
VRK3	chr19	rs12981445	-62909	127	168	0.35	3.14455e-06	-0.45565	0.0952158	1
MYBPC2	chr19	rs11667821	1057	140	181	0.377083	9.51368e-08	0.483268	0.0875248	1
EMC10	chr19	rs73592159	-145890	28	32	0.0666667	4.57119e-07	0.850398	0.163522	1
CLEC11A	chr19	rs590722	-512908	83	100	0.208333	1.4855e-05	0.415266	0.0937196	1
C19orf48	chr19	rs2247289	-94	137	185	0.614583	4.85231e-08	0.353502	0.0625089	1
KLK1	chr19	rs1054713	-3542	90	105	0.78125	1.38152e-10	0.462254	0.0685664	1
ETFB	chr19	rs321945	990384	133	156	0.325	3.10942e-06	0.296412	0.0619081	1
NKG7	chr19	rs10420738	667	39	46	0.0958333	1.41986e-06	0.743451	0.1499	1
ZNF175	chr19	rs17453522	3819	168	228	0.475	1.32154e-07	-0.473301	0.0867582	1
SIGLEC5	chr19	rs8108074	-17873	88	103	0.214583	1.16417e-06	-0.517397	0.103429	1
ZNF880	chr19	rs4802926	7095	134	160	0.333333	5.77256e-30	0.918964	0.0690647	1
ZNF528	chr19	rs73050882	-775233	44	46	0.0958333	7.12352e-06	0.63278	0.137523	1
ZNF83	chr19	rs657259	-52124	157	212	0.558333	2.39925e-08	-0.457146	0.0789022	1
ZNF83	chr19	rs4802981	1677	117	147	0.69375	3.64668e-06	-0.403128	0.0848147	2
ZNF600	chr19	rs10404486	-5925	80	90	0.1875	5.64674e-07	-0.529744	0.102724	1
ZNF600	chr19	rs35897677	-623989	67	74	0.154167	1.10037e-05	0.458015	0.101746	2
ZNF28	chr19	rs28584987	-46439	73	82	0.170833	3.28349e-12	-0.779301	0.105591	1
ZNF320	chr19	rs3810115	-177	157	211	0.439583	8.95343e-08	-0.420537	0.0759964	1
ZNF888	chr19	rs1560092	-715720	171	214	0.445833	6.87724e-07	0.466774	0.0912496	1
ZNF888	chr19	rs9304742	24557	146	191	0.397917	3.77579e-06	0.41202	0.0868274	2
ZNF347	chr19	rs10409594	-14835	48	50	0.104167	5.31796e-07	-0.714473	0.138228	1
ZNF665	chr19	rs11673357	4168	99	112	0.766667	9.7625e-12	-0.674859	0.0937603	1
ZNF677	chr19	rs7248919	425892	133	166	0.345833	1.73122e-06	0.39634	0.0806123	1
ZNF525	chr19	rs7249464	2	153	194	0.595833	1.66558e-08	-0.4602	0.0784889	1
ZNF813	chr19	rs12459849	4126	39	42	0.0875	4.22718e-06	-0.71643	0.151805	1
NDUFA3	chr19	rs75622830	5699	31	32	0.0666667	1.394e-23	1.38097	0.122223	1
NDUFA3	chr19	rs78558230	12124	50	54	0.1125	1.2752e-10	0.671994	0.0994469	2
RPS9	chr19	rs10048513	-6	81	95	0.802083	5.36981e-19	-0.548541	0.0560204	1
LILRB3	chr19	rs36615	-22167	89	102	0.2125	1.814e-09	-0.518245	0.0825286	1
TTYH1	chr19	rs10424856	32952	142	186	0.3875	9.17201e-07	0.501427	0.0992239	1
LILRB1	chr19	rs6509888	5813	153	193	0.402083	9.90405e-17	-0.572246	0.0634402	1
LILRB4	chr19	rs448962	13364	143	193	0.402083	5.19647e-08	0.446198	0.0790891	1
NLRP2	chr19	rs269913	17171	172	237	0.50625	3.63612e-15	0.764322	0.0902327	1
AC011476.3	chr19	rs514148	-43059	163	214	0.445833	5.25443e-09	0.512728	0.0842669	1
AC011476.3	chr19	rs569173821	3221	39	45	0.09375	7.26747e-08	0.759909	0.136256	2
AC011476.3	chr19	rs61380292	-775175	36	41	0.0854167	1.14014e-05	-0.645368	0.143613	3
GP6	chr19	rs55656638	-42210	74	87	0.18125	7.43563e-10	0.704379	0.109318	1
GP6	chr19	rs514148	-75130	163	214	0.445833	1.2492e-08	0.503494	0.0850578	2
RDH13	chr19	rs1654410	-57846	176	237	0.49375	9.42458e-08	0.465972	0.0843636	1
RPL28	chr19	rs17700376	614	75	81	0.16875	4.62844e-29	-0.88035	0.0675471	1
RPL28	chr19	rs11084377	-509911	114	132	0.725	5.46435e-07	-0.318958	0.0617677	2
U2AF2	chr19	rs681804	15220	89	109	0.772917	2.40913e-11	-0.552111	0.0783777	1
ZNF787	chr19	rs7254265	-21659	150	202	0.420833	8.26433e-08	0.467423	0.0842258	1
ZNF470	chr19	rs2869900	24442	106	134	0.720833	3.56305e-08	0.527376	0.0922656	1
AC005261.1	chr19	rs78003352	-27901	68	80	0.166667	1.54331e-05	-0.515382	0.116551	1
ZNF749	chr19	rs12610163	-53964	170	238	0.495833	1.06538e-30	0.874321	0.0645993	1
AC004076.2	chr19	rs12610163	-68328	170	238	0.495833	2.49828e-06	-0.416194	0.0860561	1
ZNF772	chr19	rs886336	-25427	126	154	0.679167	2.23963e-09	0.535871	0.0858657	1
ZNF773	chr19	rs10412773	-870521	24	27	0.05625	2.10186e-05	0.775903	0.178419	1
ZNF550	chr19	rs67586127	-101421	86	98	0.204167	1.43979e-06	0.539037	0.108751	1
ZNF586	chr19	rs55658516	20387	139	171	0.35625	2.63492e-40	-1.04036	0.0628965	1
ZNF586	chr19	rs114411987	357	33	41	0.0854167	2.95034e-10	-0.657337	0.099459	2
ZNF587B	chr19	rs7257420	5266	117	146	0.695833	1.66081e-07	-0.478469	0.0884564	1
ZNF587	chr19	rs7253130	12903	136	163	0.339583	5.3447e-09	0.525827	0.0864983	1
ZNF814	chr19	rs56270398	215361	33	39	0.08125	1.9974e-05	0.627935	0.143992	1
ZNF417	chr19	rs56812654	3927	137	167	0.347917	2.9346e-05	-0.398278	0.0933037	1
AC008969.1	chr19	rs11084528	14043	150	207	0.43125	5.63052e-10	-0.501142	0.0771923	1
ZNF544	chr19	rs429770	47876	120	133	0.277083	1.9496e-06	-0.455183	0.0930709	1
AC020915.2	chr19	rs260503	-79	162	196	0.591667	4.98091e-10	-0.588834	0.0903932	1
ERVK3-1	chr19	rs3206946	9849	141	179	0.372917	8.59265e-07	-0.423608	0.083595	1
A1BG	chr19	rs149208516	-23310	75	80	0.166667	1.79938e-06	0.577616	0.117684	1
RPS5	chr19	rs731835	669	116	140	0.291667	1.06822e-16	-0.475632	0.052796	1
ZNF584	chr19	rs11668757	15428	47	51	0.10625	1.58643e-06	-0.688755	0.139548	1
ZNF132	chr19	rs7259841	-397	171	238	0.495833	8.16742e-06	-0.437972	0.0958377	1
ZNF324	chr19	rs4801274	32181	70	76	0.841667	2.5028e-06	0.606063	0.125325	1
SLC27A5	chr19	rs4801273	-23086	147	184	0.383333	8.7275e-22	0.674427	0.0629597	1
UBE2M	chr19	rs11670192	-52681	55	59	0.122917	3.08625e-09	0.606056	0.0980437	1
MZF1-AS1	chr19	rs525221	-581110	113	134	0.279167	8.89545e-06	0.419798	0.0922574	1
SH3YL1	chr2	rs13031676	-20321	117	150	0.3125	2.06404e-06	0.441211	0.0904446	1
AC092159.2	chr2	rs12990777	-2223	125	155	0.677083	3.94935e-08	-0.52772	0.0926526	1
TMEM18	chr2	rs2293083	-1229	123	152	0.683333	2.4634e-15	-0.672578	0.0788138	1
TMEM18	chr2	rs58078949	-4430	41	46	0.0958333	1.5755e-08	0.740981	0.126125	2
PXDN	chr2	rs4853822	153522	32	32	0.0666667	5.59809e-06	0.751221	0.161341	1
ADI1	chr2	rs34240449	-18483	147	201	0.58125	1.40649e-10	0.502734	0.0746056	1
RNASEH1-AS1	chr2	rs11684290	5092	138	174	0.3625	3.68117e-14	-0.623043	0.0768398	1
NRIR	chr2	rs10495545	9425	62	70	0.145833	6.78618e-16	0.883888	0.101263	1
LINC01814	chr2	rs74171462	-271606	147	186	0.3875	3.83573e-06	0.395009	0.0833144	1
ID2	chr2	rs72782779	-201180	59	62	0.129167	8.96865e-06	-0.452384	0.09946	1
MBOAT2	chr2	rs35132160	95797	79	90	0.1875	1.13001e-22	-0.941707	0.0855642	1
MBOAT2	chr2	rs58299524	94124	65	70	0.145833	3.77134e-08	0.497455	0.0871857	2
IAH1	chr2	rs61527754	30199	29	32	0.0666667	5.15502e-09	1.01636	0.167005	1
TAF1B	chr2	rs2245344	2098	152	199	0.585417	5.15884e-53	1.00184	0.0486698	1
AC010969.2	chr2	rs1965411	-35817	153	201	0.41875	6.02101e-08	0.464665	0.0827895	1
CYS1	chr2	rs13021733	-2425	163	228	0.525	1.00595e-08	0.275093	0.0461595	1
HPCAL1	chr2	rs4669572	32293	99	109	0.772917	1.59284e-05	0.410315	0.0929468	1
ODC1	chr2	rs28362434	-9809	71	85	0.177083	3.59624e-06	0.30974	0.065132	1
ODC1-DT	chr2	rs114535270	194	24	26	0.0541667	4.16424e-07	1.02779	0.196896	1
AC007314.1	chr2	rs112385525	793958	36	38	0.0791667	4.01296e-06	-0.80292	0.169712	1
PDIA6	chr2	rs1734343	-41066	142	182	0.379167	1.87534e-08	-0.348581	0.0596841	1
AC068286.2	chr2	rs7604626	-321393	34	39	0.08125	1.89415e-05	0.77701	0.177662	1
DDX1	chr2	rs807616	56684	127	155	0.677083	8.35698e-22	-0.673787	0.0628639	1
TTC32	chr2	rs62109416	53215	49	54	0.1125	9.34681e-22	1.17175	0.109486	1
HS1BP3	chr2	rs13013489	19689	85	94	0.804167	9.33965e-06	-0.498128	0.109743	1
KLHL29	chr2	rs893423	-23412	69	82	0.829167	9.09457e-09	-0.424161	0.0709444	1
ATAD2B	chr2	rs2551340	-136725	53	59	0.877083	3.87081e-05	0.325927	0.0775785	1
UBXN2A	chr2	rs6708549	351	37	41	0.0854167	7.80648e-06	-0.692555	0.151202	1
TP53I3	chr2	rs10211356	77481	82	103	0.785417	4.03783e-07	0.527884	0.101004	1
AC009228.1	chr2	rs56748818	-455739	24	26	0.0541667	4.44211e-05	0.817637	0.196196	1
PTRHD1	chr2	rs78989253	121533	31	37	0.0770833	5.74491e-05	0.591703	0.144186	1
ADCY3	chr2	rs11125881	91685	157	211	0.560417	4.82352e-05	0.341678	0.0823892	1
AC104699.1	chr2	rs7571570	-22456	170	226	0.529167	1.31914e-05	0.322146	0.0722496	1
DTNB	chr2	rs10206012	-272330	177	237	0.50625	1.30194e-16	0.600213	0.0668199	1
DTNB	chr2	rs11126132	-55800	61	71	0.147917	4.42127e-05	0.400891	0.0961599	2
RAB10	chr2	rs17047258	11586	31	35	0.0729167	7.50559e-06	-0.673431	0.146739	1
HADHB	chr2	rs4665316	-44120	65	72	0.85	8.63248e-13	0.750806	0.0987794	1
HADHA	chr2	rs2082613	-26598	80	89	0.814583	7.98962e-07	0.545206	0.107263	1
AGBL5	chr2	rs10190921	-622649	68	75	0.15625	2.53873e-05	-0.557519	0.129549	1
CGREF1	chr2	rs72815292	-563320	29	30	0.0625	5.66138e-05	-0.632494	0.153989	1
ATRAID	chr2	rs56115099	73656	31	33	0.06875	1.81023e-07	-0.876133	0.1625	1
AC074117.1	chr2	rs6729692	3986	161	215	0.447917	2.82363e-07	-0.46513	0.0877523	1
NRBP1	chr2	rs8395	64550	155	197	0.410417	2.83408e-06	-0.357985	0.0744487	1
GPN1	chr2	rs13027427	169929	155	199	0.414583	1.39881e-07	-0.475495	0.0873309	1
GPN1	chr2	rs55977821	-687296	35	37	0.922917	3.96053e-05	0.715085	0.170419	2
CLIP4	chr2	rs138879709	12181	30	31	0.0645833	8.33068e-06	-0.618643	0.135507	1
LBH	chr2	rs17010485	704160	78	87	0.18125	5.6672e-06	0.444673	0.0955602	1
LCLAT1	chr2	rs11892635	-3188	137	158	0.329167	4.90768e-18	0.941638	0.0993732	1
LCLAT1	chr2	rs13413678	-1271	89	99	0.20625	2.54869e-06	-0.560271	0.115923	2
LCLAT1	chr2	rs17010485	488468	78	87	0.18125	1.47511e-05	0.350917	0.0791508	3
GALNT14	chr2	rs6732096	-31470	75	83	0.827083	8.8729e-24	-0.977605	0.0860938	1
RASGRP3	chr2	rs13385731	40499	44	49	0.102083	4.49254e-16	-0.906039	0.103059	1
FAM98A	chr2	rs13425999	-122163	39	44	0.0916667	6.58518e-08	0.638781	0.114173	1
CRIM1	chr2	rs10176691	1406	143	180	0.375	5.6133e-10	-0.339684	0.052318	1
STRN	chr2	rs17019853	-160806	28	29	0.0604167	1.26182e-05	-0.843639	0.188768	1
CEBPZ	chr2	rs10176949	28984	121	150	0.3125	2.39312e-17	-0.565761	0.0612768	1
PRKD3	chr2	rs2540972	-119724	51	53	0.889583	1.16421e-05	-0.600648	0.133835	1
DHX57	chr2	rs6706186	12467	149	192	0.6	2.65943e-09	0.529006	0.0851989	1
MAP4K3-DT	chr2	rs7559659	57794	109	129	0.73125	2.22814e-08	0.46365	0.0798412	1
THUMPD2	chr2	rs12620957	23	149	183	0.61875	9.06209e-07	0.401114	0.0793333	1
COX7A2L	chr2	rs2041354	-79553	152	200	0.583333	3.02143e-18	-0.64731	0.0678586	1
OXER1	chr2	rs6744635	-61077	135	161	0.664583	1.18751e-05	0.412685	0.0920486	1
AC010883.1	chr2	rs13001285	447075	79	91	0.189583	2.52458e-05	-0.540167	0.125477	1
LRPPRC	chr2	rs34935795	39977	97	117	0.24375	9.89354e-10	-0.380729	0.0595793	1
PPM1B	chr2	rs11679892	-3491	158	204	0.575	1.04666e-06	0.41411	0.0824056	1
SIX3	chr2	rs10209754	235328	156	196	0.408333	1.57264e-05	0.29506	0.0667932	1
PRKCE	chr2	rs77789383	193177	30	31	0.0645833	3.84946e-06	0.727535	0.153476	1
EPAS1	chr2	rs6544901	240362	28	31	0.0645833	1.02593e-05	0.733006	0.162265	1
ATP6V1E2	chr2	rs1868844	-1157	94	113	0.235417	1.77286e-13	0.782975	0.0996451	1
SOCS5	chr2	rs11902401	-841377	27	30	0.0625	1.33381e-05	0.878759	0.197199	1
MCFD2	chr2	rs144674773	-36890	58	67	0.139583	1.76147e-17	1.06182	0.114439	1
KCNK12	chr2	rs797688	154320	149	195	0.59375	5.03092e-06	0.38004	0.0812006	1
AC079807.1	chr2	rs56391806	499160	118	139	0.289583	8.52893e-06	0.466319	0.102263	1
PPP1R21	chr2	rs78538011	553	54	61	0.127083	2.37455e-08	-0.72782	0.125598	1
ACYP2	chr2	rs56001939	165903	152	203	0.422917	1.31795e-07	0.359786	0.0659336	1
ACYP2	chr2	rs72927862	943504	30	31	0.0645833	4.33802e-06	-0.67914	0.144063	2
PSME4	chr2	rs72799248	-82285	65	70	0.145833	6.38698e-08	-0.622787	0.111194	1
SPTBN1	chr2	rs146965619	-98584	27	29	0.0604167	2.64507e-05	-0.50468	0.11754	1
RPS27A	chr2	rs6545480	1712	120	141	0.70625	5.54457e-06	0.25443	0.0546187	1
CLHC1	chr2	rs17046778	-326	70	79	0.164583	2.44557e-16	0.917148	0.103238	1
MTIF2	chr2	rs7590143	-1579	121	150	0.3125	5.96444e-07	-0.452085	0.0878741	1
CCDC88A	chr2	rs12713297	-2579	44	46	0.904167	7.34572e-07	-0.645401	0.126515	1
CCDC88A	chr2	rs10195281	200991	56	67	0.139583	2.32244e-05	0.423377	0.0978827	2
PNPT1	chr2	rs62165196	-119208	123	152	0.316667	1.05043e-12	-0.526412	0.0695317	1
PNPT1	chr2	rs10518794	260870	37	41	0.0854167	7.19207e-06	0.585984	0.127399	2
AC016747.1	chr2	rs2600665	33691	128	145	0.697917	7.9077e-28	-1.02772	0.081322	1
C2orf74	chr2	rs1177273	-3850	147	193	0.402083	9.53032e-57	1.09986	0.0503985	1
AC016747.2	chr2	rs35015708	6953	149	195	0.40625	2.43619e-05	0.389409	0.0902778	1
AC016727.1	chr2	rs778151	-89903	157	220	0.541667	5.41931e-08	0.482641	0.0856746	1
CCT4	chr2	rs76897755	106500	54	57	0.11875	3.31006e-05	0.281742	0.0664577	1
COMMD1	chr2	rs73932886	71353	26	30	0.0625	8.40348e-08	0.649451	0.117077	1
COMMD1	chr2	rs11673903	578969	87	102	0.2125	1.23667e-06	-0.34693	0.0695236	2
B3GNT2	chr2	rs6545925	116099	169	224	0.466667	4.67882e-06	0.314396	0.0669411	1
AC008074.2	chr2	rs57850081	4069	90	113	0.235417	1.08895e-07	0.542624	0.0987439	1
AC008074.2	chr2	rs73934877	435374	23	26	0.0541667	1.30895e-05	-0.800553	0.179452	2
AFTPH	chr2	rs2042090	17996	129	157	0.327083	6.55475e-11	-0.491428	0.0715134	1
LINC01800	chr2	rs4671111	40051	165	220	0.541667	1.93272e-10	-0.534067	0.0799192	1
SLC1A4	chr2	rs4671630	-70919	154	204	0.425	2.13952e-19	-0.536076	0.0539855	1
SLC1A4	chr2	rs7592468	9037	74	81	0.16875	5.4911e-08	-0.40382	0.0717041	2
LINC02245	chr2	rs4383321	-137108	74	81	0.16875	1.53618e-12	-0.67386	0.0897743	1
SPRED2	chr2	rs11892868	-42375	29	36	0.075	3.54784e-14	1.10297	0.135932	1
PNO1	chr2	rs2861819	104201	156	186	0.6125	3.52042e-06	0.319804	0.0671811	1
PLEK	chr2	rs2165920	29825	149	181	0.377083	4.52786e-14	-0.441638	0.0546883	1
APLF	chr2	rs28762471	36483	31	32	0.0666667	1.53696e-05	0.581122	0.131375	1
APLF	chr2	rs12473663	444860	116	136	0.283333	2.37245e-05	-0.351129	0.0812752	2
ARHGAP25	chr2	rs80275456	110244	41	42	0.0875	1.84983e-16	1.01305	0.113493	1
GFPT1	chr2	rs7592828	11111	137	187	0.610417	9.81519e-06	-0.312552	0.0690329	1
SNRNP27	chr2	rs57445512	12976	109	120	0.25	1.4737e-11	0.66221	0.0929028	1
PCBP1-AS1	chr2	rs1971182	3690	161	225	0.46875	1.93736e-11	-0.661985	0.093458	1
PCBP1-AS1	chr2	rs12623961	-168659	29	29	0.0604167	2.71152e-07	-0.91498	0.172325	2
SNRPG	chr2	rs199652809	-84742	44	45	0.09375	2.70891e-05	-0.393067	0.0916682	1
FAM136A	chr2	rs2592182	-79446	116	145	0.697917	6.51103e-10	-0.391453	0.0605276	1
FAM136A	chr2	rs67012031	-6887	58	60	0.125	3.79614e-08	-0.446086	0.0782002	2
TEX261	chr2	rs2041689	-18661	27	28	0.941667	2.44247e-05	-0.895021	0.207525	1
NAGK	chr2	rs12996507	6864	57	59	0.122917	3.13092e-12	-0.763215	0.103301	1
MCEE	chr2	rs72905527	9852	36	39	0.08125	1.22582e-07	-0.733641	0.134107	1
ZNF638	chr2	rs57195804	-19359	79	87	0.18125	7.10979e-08	0.610254	0.109372	1
PRADC1	chr2	rs34750067	-1674	138	175	0.364583	9.26679e-06	-0.374152	0.0823966	1
CCT7	chr2	rs1053329	935	102	123	0.25625	1.21744e-05	-0.218404	0.0487777	1
ALMS1	chr2	rs6706235	672	119	145	0.302083	2.08241e-26	0.902721	0.0740501	1
ALMS1-IT1	chr2	rs7560272	-122407	133	166	0.345833	5.42437e-06	0.456032	0.0977928	1
TPRKB	chr2	rs4417738	-585748	34	38	0.0791667	4.46717e-05	-0.502581	0.120637	1
AC073263.1	chr2	rs13413795	-1253	144	189	0.39375	1.61093e-15	0.689527	0.0802134	1
BOLA3-AS1	chr2	rs75638312	31852	109	133	0.277083	4.48909e-05	0.447733	0.107503	1
MTHFD2	chr2	rs12196	16062	97	116	0.241667	1.82644e-08	-0.41567	0.0711091	1
AC005041.4	chr2	rs2268419	15647	105	133	0.277083	1.78983e-08	0.539495	0.0922306	1
RTKN	chr2	rs2029237	495591	128	168	0.35	3.61047e-05	-0.246597	0.0584593	1
INO80B	chr2	rs28637821	22910	173	232	0.483333	3.55349e-06	-0.489647	0.102905	1
HTRA2	chr2	rs72907224	-56491	25	29	0.0604167	5.33575e-07	-0.931128	0.180168	1
AC104135.1	chr2	rs12366	33883	121	140	0.291667	4.98649e-56	1.1273	0.0522313	1
POLE4	chr2	rs12366	86	121	140	0.291667	2.65698e-43	1.11011	0.0635666	1
AC007681.1	chr2	rs12990965	-145630	147	185	0.385417	7.08627e-09	0.525563	0.0872162	1
TACR1	chr2	rs13003428	-180364	129	154	0.320833	3.53438e-09	0.592207	0.0961952	1
GCFC2	chr2	rs6739370	-719940	27	28	0.0583333	1.64132e-05	0.764814	0.173528	1
CTNNA2	chr2	rs866991174	-78915	31	36	0.075	1.93362e-06	-0.67335	0.137629	1
SUCLG1	chr2	rs62162755	959249	74	85	0.177083	2.51567e-06	-0.463933	0.0959573	1
DNAH6	chr2	rs7561462	-56822	89	102	0.2125	5.27331e-17	-0.872233	0.0956554	1
DNAH6	chr2	rs34485446	329103	64	68	0.141667	4.09258e-05	0.47675	0.113837	2
TMSB10	chr2	rs1192338	-184112	112	145	0.302083	1.12897e-07	-0.29999	0.0546714	1
KCMF1	chr2	rs55746113	834208	93	100	0.208333	2.09366e-05	0.469795	0.108007	1
CAPG	chr2	rs3770102	-7718	108	129	0.26875	3.24553e-06	0.329683	0.0689941	1
VAMP8	chr2	rs12714145	-1344	125	154	0.320833	6.22192e-06	-0.353216	0.0762447	1
VAMP8	chr2	rs6710780	987998	55	61	0.127083	2.87989e-05	-0.514535	0.120399	2
VAMP5	chr2	rs13431962	-58847	42	48	0.1	1.51421e-13	-0.857492	0.108778	1
POLR1A	chr2	rs311566	-38867	80	87	0.81875	1.18387e-05	0.364378	0.0812607	1
AC009309.1	chr2	rs13018652	-47243	137	179	0.372917	3.57764e-13	0.606329	0.0782935	1
IMMT	chr2	rs6749439	-22801	156	211	0.439583	1.12681e-43	-0.984383	0.0559247	1
IMMT	chr2	rs11901601	-3666	31	34	0.0708333	1.46874e-06	0.584596	0.11803	2
MRPL35	chr2	rs13353	11420	75	84	0.825	5.63168e-09	0.614348	0.101185	1
MRPL35	chr2	rs6749090	-20674	158	219	0.45625	4.06032e-12	-0.569613	0.0775095	2
MRPL35	chr2	rs12714178	36585	78	96	0.2	4.66682e-06	0.530183	0.112845	3
CHMP3	chr2	rs72940149	-277546	60	73	0.152083	2.21913e-05	-0.511644	0.118005	1
CYTOR	chr2	rs62137997	24387	76	86	0.179167	1.06646e-05	-0.299402	0.0664034	1
CYTOR	chr2	rs6735537	556690	25	28	0.0583333	4.02305e-05	-0.431865	0.103016	2
RPIA	chr2	rs335115	36456	135	174	0.6375	1.58664e-11	-0.472231	0.0663502	1
RPIA	chr2	rs111351323	642	28	29	0.0604167	9.71668e-07	0.649775	0.128876	2
FAHD2A	chr2	rs148359541	853667	25	26	0.0541667	1.59269e-05	0.895705	0.202899	1
TMEM127	chr2	rs4907283	-408312	154	195	0.40625	2.04483e-06	0.422365	0.0865452	1
CIAO1	chr2	rs62153035	9804	117	154	0.320833	9.00674e-07	-0.471423	0.0932152	1
SNRNP200	chr2	rs72939351	168364	93	108	0.225	8.61686e-05	-0.438288	0.109524	1
CNNM4	chr2	rs1964494	325193	48	51	0.10625	7.3184e-05	0.465467	0.115127	1
FAHD2B	chr2	rs1257077	-39528	184	230	0.479167	1.79271e-06	0.484592	0.0987145	1
ANKRD36	chr2	2:97575420:G:T	462202	111	133	0.277083	3.60496e-09	0.559034	0.0908434	1
ANKRD36	chr2	rs79380558	-981582	40	44	0.0916667	4.77372e-05	-0.512488	0.123489	2
ANKRD36B	chr2	rs146849588	-396326	32	39	0.08125	1.45646e-14	1.21639	0.147264	1
ANKRD36B	chr2	rs13001551	-31994	145	172	0.358333	1.29409e-08	-0.483514	0.0817607	2
ANKRD36B	chr2	rs76450935	114704	21	25	0.0520833	3.56476e-06	-0.929854	0.195401	3
COX5B	chr2	rs76266233	-586913	26	26	0.0541667	9.00598e-05	-0.736628	0.184595	1
UNC50	chr2	rs72825725	26217	70	77	0.160417	6.83541e-05	-0.511706	0.126028	1
TSGA10	chr2	rs12987548	-59135	173	239	0.502083	8.95026e-23	0.887131	0.0803663	1
TSGA10	chr2	rs4851168	-274670	55	63	0.13125	6.67898e-05	0.457402	0.112482	2
AC079447.1	chr2	rs115906416	-103530	42	45	0.09375	1.24626e-11	-0.959305	0.134014	1
AC079447.1	chr2	rs9308819	92944	51	60	0.125	3.31235e-06	0.524681	0.109893	2
EIF5B	chr2	rs11893359	774	94	103	0.214583	1.61266e-08	0.495618	0.0844403	1
REV1	chr2	rs200337339	-182932	169	212	0.441667	5.9936e-08	0.478493	0.0852396	1
AFF3	chr2	rs1821826	-44179	146	189	0.39375	4.87707e-08	-0.323779	0.0572632	1
RPL31	chr2	rs1192823	202273	145	184	0.383333	2.36896e-05	0.241471	0.0558941	1
TBC1D8	chr2	rs7562177	-478561	25	25	0.0520833	1.95455e-05	-0.999686	0.228967	1
IL1R1	chr2	rs1007027	50592	110	127	0.264583	1.12717e-05	-0.296448	0.0659435	1
FHL2	chr2	rs2241801	-130460	121	149	0.689583	1.07516e-05	0.357223	0.0792692	1
AC009505.1	chr2	rs10185551	-86641	134	170	0.354167	2.63456e-12	-0.648119	0.0873836	1
GCC2	chr2	rs7606621	247711	103	130	0.270833	2.67839e-05	0.3833	0.0893335	1
GCC2-AS1	chr2	rs6757135	-69184	41	42	0.0875	1.11835e-08	0.872353	0.146874	1
SH3RF3	chr2	rs13391497	89176	146	191	0.602083	1.21113e-07	-0.340593	0.0622315	1
SEPTIN10	chr2	rs111486365	-55108	56	60	0.125	6.71817e-07	-0.565215	0.110402	1
SOWAHC	chr2	rs6752531	-62409	88	94	0.195833	3.45357e-06	-0.491224	0.103099	1
ACOXL	chr2	rs72832813	49732	30	31	0.0645833	1.90816e-05	0.694218	0.158796	1
AC017002.5	chr2	rs112972551	-2683	53	53	0.110417	4.0038e-07	0.801468	0.153277	1
AC017002.5	chr2	rs13395957	-226329	135	160	0.666667	3.32468e-05	0.397729	0.0938312	2
MIR4435-2HG	chr2	rs17041661	-558989	67	76	0.158333	4.82959e-06	0.464764	0.099108	1
RGPD8	chr2	rs13408170	-2732	75	84	0.175	1.14675e-17	0.934566	0.0999954	1
RGPD8	chr2	rs139225929	-78061	49	53	0.110417	5.37169e-06	-0.545451	0.116899	2
CHCHD5	chr2	rs10196441	5094	106	133	0.277083	2.66531e-07	-0.448602	0.0844322	1
CHCHD5	chr2	rs138732422	12053	38	43	0.0895833	1.82776e-05	-0.660423	0.150698	2
PAX8-AS1	chr2	rs7589901	24346	121	146	0.304167	1.79083e-14	-0.70521	0.0857718	1
PAX8	chr2	rs7589901	-43154	121	146	0.304167	3.07411e-10	-0.562316	0.085195	1
CBWD2	chr2	rs2984381	5399	117	146	0.304167	3.54359e-18	-0.75605	0.0794533	1
RABL2A	chr2	rs793073	9576	164	224	0.466667	3.0346e-24	-0.851389	0.0739631	1
RABL2A	chr2	rs56072816	8099	76	90	0.1875	1.54169e-06	-0.467601	0.0946091	2
AC104653.1	chr2	rs72948684	-16443	135	165	0.34375	2.11731e-10	0.591719	0.0887605	1
LINC01191	chr2	rs11899742	-158645	86	104	0.783333	3.15157e-07	0.485415	0.0919594	1
LINC01191	chr2	rs7573133	-124795	28	29	0.0604167	6.69218e-06	-0.742257	0.160799	2
DDX18	chr2	rs6744409	-59012	134	163	0.339583	1.9777e-07	-0.332379	0.0618548	1
TMEM177	chr2	rs11678053	-19956	81	88	0.183333	2.17899e-06	-0.542424	0.111464	1
EPB41L5	chr2	rs2861030	132551	159	215	0.552083	2.89233e-08	0.274826	0.0477334	1
EPB41L5	chr2	rs6729535	856809	68	79	0.164583	2.62749e-05	-0.285856	0.0665445	2
AC012363.1	chr2	rs74734169	23737	53	61	0.127083	4.62373e-09	-0.681696	0.11164	1
RALB	chr2	rs11893187	20897	162	221	0.539583	3.01696e-09	-0.392952	0.0635006	1
RALB	chr2	rs75808329	75613	35	38	0.0791667	2.35916e-06	-0.55318	0.114054	2
RALB	chr2	rs112081007	833221	29	33	0.06875	6.89563e-06	0.564141	0.12238	3
CLASP1	chr2	rs72956507	-29234	126	160	0.333333	1.23071e-19	-0.787443	0.0787017	1
NIFK	chr2	rs6734147	67701	135	174	0.6375	1.5698e-05	-0.262428	0.0594005	1
GYPC	chr2	rs1550407	-11716	140	176	0.633333	8.70555e-07	0.361033	0.0712854	1
BIN1	chr2	rs11682128	-25390	120	140	0.291667	6.66369e-07	0.352648	0.0688588	1
MAP3K2-DT	chr2	rs12477214	-18638	123	140	0.708333	1.59771e-13	0.76536	0.0971965	1
SFT2D3	chr2	rs11673786	512196	176	234	0.4875	8.20315e-07	-0.479441	0.094429	1
MZT2B	chr2	rs3108974	-573734	47	55	0.114583	5.74878e-06	0.501154	0.107773	1
SMPD4	chr2	rs2292302	-38129	176	231	0.48125	1.35175e-18	-0.658271	0.0681647	1
IMP4	chr2	rs72854911	-7491	29	34	0.0708333	1.09057e-09	-0.664993	0.104331	1
IMP4	chr2	rs1837320	134867	37	42	0.0875	1.99846e-07	0.578949	0.107767	2
MZT2A	chr2	rs12990156	625	141	190	0.395833	4.07127e-16	0.951971	0.107935	3
MZT2A	chr2	rs4850215	89279	58	68	0.141667	1.4696e-07	0.358235	0.0658843	4
MZT2A	chr2	rs2599947	41074	160	211	0.560417	8.54377e-07	-0.478906	0.0944325	5
CCDC74A	chr2	rs56236195	96398	148	191	0.397917	8.06618e-19	0.500112	0.0513857	1
LINC01087	chr2	rs1961526	24521	171	234	0.5125	6.70653e-11	0.393487	0.0572939	1
C2orf27A	chr2	rs6720375	34510	124	154	0.679167	3.95124e-40	1.11922	0.067891	1
C2orf27A	chr2	rs12997544	10834	144	186	0.3875	2.19118e-05	0.275013	0.0633776	2
NCKAP5-AS2	chr2	rs73003136	244633	43	51	0.10625	2.16405e-06	0.53753	0.110424	1
ZRANB3	chr2	rs186525752	-301625	80	93	0.19375	7.53448e-11	1.00022	0.146034	1
ZRANB3	chr2	rs16831455	-315020	124	157	0.327083	1.04552e-05	-0.57177	0.126682	2
UBXN4	chr2	rs6710368	282422	99	118	0.245833	7.31114e-06	0.356444	0.0775666	1
AC011893.1	chr2	rs3754691	-44	30	31	0.0645833	4.04247e-09	0.902211	0.147149	1
LCT	chr2	rs7570283	-147047	112	131	0.272917	2.72817e-05	-0.433102	0.101045	1
DARS	chr2	rs309148	-46299	121	136	0.283333	1.09037e-07	0.47432	0.0863321	1
AC114763.1	chr2	rs62161711	-46	122	142	0.704167	2.63793e-09	0.582419	0.0937787	1
KYNU	chr2	rs7586571	2613	103	128	0.266667	3.3977e-05	0.303185	0.0716229	1
ARHGAP15	chr2	rs6713802	78643	161	213	0.44375	1.77523e-05	-0.279721	0.0637338	1
AC079793.1	chr2	rs9630911	-340041	139	186	0.6125	3.03723e-06	-0.350091	0.0730398	1
RBM43	chr2	rs387297	11668	156	197	0.589583	1.30563e-07	-0.472403	0.0865549	1
NEB	chr2	rs16830019	-323642	86	101	0.210417	2.36956e-05	-0.492461	0.113993	1
ARL5A	chr2	rs10930873	156500	153	199	0.585417	2.69016e-05	0.271365	0.0632609	1
CACNB4	chr2	rs6736449	-86065	130	174	0.3625	4.13289e-05	0.315753	0.0754452	1
CYTIP	chr2	rs17794486	-19241	25	28	0.0583333	5.1534e-08	-0.660978	0.117125	1
WDSUB1	chr2	rs2042497	-57522	90	106	0.779167	3.99549e-10	-0.641353	0.0978626	1
BAZ2B	chr2	rs12991516	-31015	105	129	0.26875	1.29189e-06	0.409281	0.0821844	1
2025-03-07	chr2	rs1427329	35844	132	161	0.335417	4.76358e-07	-0.393175	0.0757288	1
AC009313.1	chr2	rs1921306	8206	34	35	0.0729167	6.10736e-05	0.556951	0.136225	1
LINC01806	chr2	rs7309	-8601	152	193	0.402083	1.2052e-05	-0.421952	0.094188	1
PSMD14	chr2	rs3769957	98908	173	229	0.522917	4.75589e-06	0.400537	0.085349	1
DPP4	chr2	rs62189692	-5107	57	63	0.13125	4.73816e-06	0.461895	0.0984057	1
GALNT3	chr2	rs3791847	70018	115	127	0.264583	8.25868e-07	0.491911	0.0969125	1
AC009495.1	chr2	rs16851178	18142	111	120	0.25	1.10921e-19	0.922214	0.0920334	1
TTC21B-AS1	chr2	rs12329262	9830	98	112	0.233333	9.22252e-08	-0.587484	0.10628	1
CERS6	chr2	rs10209303	7552	36	40	0.0833333	4.81666e-13	0.810629	0.105331	1
FASTKD1	chr2	rs7608071	811836	167	235	0.489583	8.79057e-06	0.328267	0.0720986	1
KLHL23	chr2	rs6751177	39612	170	235	0.510417	5.16319e-07	-0.302633	0.0584797	1
MYO3B-AS1	chr2	rs76603070	834558	65	73	0.152083	2.16432e-05	-0.520781	0.119947	1
CYBRD1	chr2	rs115283512	892	32	33	0.06875	8.89692e-09	0.699005	0.116811	1
CYBRD1	chr2	rs3731976	136	167	224	0.533333	1.0898e-05	-0.251227	0.055781	2
SLC25A12	chr2	rs11887208	-282197	104	126	0.7375	5.29362e-06	0.455037	0.0974642	1
RAPGEF4	chr2	rs13412041	-249171	65	74	0.154167	5.91327e-08	0.71531	0.127366	1
MAP3K20	chr2	rs4972534	131918	151	200	0.583333	1.8844e-10	0.508851	0.076095	1
MAP3K20-AS1	chr2	rs3754745	-144856	136	173	0.360417	6.56169e-06	0.424735	0.0919336	1
SP3	chr2	rs930738	-281481	40	44	0.908333	1.27413e-05	-0.646056	0.144632	1
ATP5MC3	chr2	rs268228	-2920	104	125	0.739583	2.79192e-21	-0.702491	0.0666034	1
MTX2	chr2	rs41475454	-4716	103	119	0.247917	3.9599e-06	-0.409731	0.0865497	1
PRKRA	chr2	rs75932439	6076	174	238	0.504167	5.52488e-09	-0.544074	0.0895916	1
AC010680.3	chr2	rs9807983	846700	58	59	0.122917	3.34223e-05	0.58787	0.138744	1
TTN	chr2	rs12475463	186442	98	109	0.227083	2.08721e-06	-0.410856	0.0842644	1
CCDC141	chr2	rs12475463	-32842	98	109	0.227083	1.86145e-06	-0.439049	0.0895869	1
SESTD1	chr2	rs6433766	-91766	85	94	0.195833	7.03578e-09	-0.644969	0.107007	1
UBE2E3	chr2	rs58057770	72496	86	94	0.195833	1.43207e-06	-0.536972	0.108309	1
ITGA4	chr2	rs16867386	-206643	42	45	0.09375	1.05128e-06	-0.488958	0.0973183	1
CERKL	chr2	rs769327	-117883	166	218	0.454167	1.41114e-05	-0.32406	0.0729373	1
AC021851.1	chr2	rs2675094	-41527	110	122	0.254167	1.43069e-05	-0.42927	0.0966875	1
AC009315.1	chr2	rs753596832	-2705	58	60	0.125	1.01311e-07	0.71936	0.130582	1
LINC01473	chr2	rs13029818	43607	137	170	0.354167	6.34501e-11	0.550313	0.0800166	1
ITGAV	chr2	rs7586293	-484586	173	233	0.485417	3.344e-06	0.417924	0.0875825	1
CALCRL	chr2	rs8176487	43157	101	115	0.239583	7.68793e-08	-0.561067	0.100821	1
CALCRL	chr2	rs140286129	113298	25	29	0.0604167	5.46073e-05	-0.753957	0.183144	2
ASNSD1	chr2	rs12693551	3120	136	176	0.633333	3.68881e-12	-0.654334	0.0888926	1
OSGEPL1	chr2	rs73980215	-207393	23	27	0.05625	5.51851e-05	-0.819668	0.199251	1
PMS1	chr2	rs7577159	-72853	24	25	0.0520833	4.49706e-08	1.01129	0.178353	1
C2orf88	chr2	rs12474543	278109	71	83	0.172917	1.90048e-05	-0.34414	0.0787016	1
HIBCH	chr2	rs2582736	-64027	133	168	0.35	1.48897e-13	0.605055	0.0767284	1
MFSD6	chr2	rs58253207	120738	41	42	0.0875	1.35231e-08	-0.780968	0.132272	1
MFSD6	chr2	rs6725814	5260	95	114	0.7625	1.21387e-06	-0.432535	0.0866091	2
NEMP2	chr2	rs35095338	-41754	141	188	0.608333	5.01063e-07	0.414258	0.0799526	1
AC108047.1	chr2	rs10931463	22692	58	60	0.125	9.67288e-13	-0.967762	0.127636	1
NAB1	chr2	rs11552967	44158	23	25	0.0520833	1.11491e-05	0.832904	0.185171	1
MYO1B	chr2	rs13030978	7327	121	144	0.3	6.79132e-18	-0.670992	0.0712326	1
DNAH7	chr2	rs57463060	193085	23	25	0.0520833	3.19174e-05	-0.793931	0.186883	1
AC114760.2	chr2	rs6739439	-66097	97	110	0.229167	6.60246e-12	-0.641983	0.0883607	1
AC114760.2	chr2	rs75067129	-502639	46	49	0.102083	1.79597e-07	-0.644658	0.119514	2
STK17B	chr2	rs16846830	21885	74	78	0.1625	5.0363e-05	0.421977	0.102014	1
ANKRD44-IT1	chr2	rs2579401	-181890	27	29	0.939583	5.84222e-05	-0.841423	0.205248	1
ANKRD44	chr2	rs4850787	5853	149	191	0.397917	1.58838e-10	-0.371347	0.0552706	1
ANKRD44	chr2	rs1569126	-49362	119	135	0.71875	3.24591e-05	-0.258926	0.0610013	2
HSPD1	chr2	rs2340689	-20403	66	76	0.158333	3.50065e-07	-0.233547	0.044434	1
AC011997.1	chr2	rs372220555	38963	58	63	0.13125	1.60031e-05	0.530338	0.120153	1
AC011997.1	chr2	rs62185600	-918871	38	40	0.0833333	3.15615e-05	0.614983	0.144654	2
FTCDNL1	chr2	rs281762	83305	54	58	0.879167	7.61494e-07	0.625719	0.122857	1
AC097717.1	chr2	rs1124639	-138	156	196	0.408333	3.10366e-09	-0.52952	0.0856766	1
SPATS2L	chr2	rs6740095	160826	140	174	0.3625	3.00573e-08	-0.283824	0.0493689	1
AC012459.1	chr2	rs72924113	-19254	97	112	0.233333	5.08917e-05	-0.308012	0.0745097	1
PPIL3	chr2	rs874358	75576	78	89	0.185417	1.14656e-11	-0.792497	0.110493	1
PPIL3	chr2	rs11904425	-108228	60	65	0.135417	9.65985e-06	-0.485109	0.107046	2
ORC2	chr2	rs12620435	167376	26	27	0.05625	5.58636e-06	0.863984	0.18554	1
NDUFB3	chr2	rs16832386	-994848	45	53	0.110417	2.97138e-05	0.511495	0.119912	1
CFLAR	chr2	rs56863085	36770	75	86	0.179167	3.21733e-06	-0.320078	0.0669568	1
CFLAR-AS1	chr2	rs7573256	-19376	76	88	0.183333	2.97844e-05	0.42134	0.0987895	1
ALS2	chr2	rs10153757	-50771	113	133	0.277083	1.54938e-09	-0.574374	0.0910476	1
CARF	chr2	rs76122535	-112008	30	31	0.0645833	1.58941e-06	-0.814046	0.164947	1
ZDBF2	chr2	rs12694049	4417	156	204	0.425	5.68356e-14	-0.637906	0.0793467	1
MYOSLID	chr2	rs199822856	618392	125	151	0.314583	2.45898e-05	-0.408016	0.0946405	1
KLF7	chr2	rs79199845	757003	25	27	0.05625	7.18983e-06	-0.720202	0.156594	1
LINC01857	chr2	rs12622312	7249	119	148	0.308333	2.73117e-18	-0.708546	0.0741627	1
CCNYL1	chr2	rs2432728	-57800	151	182	0.379167	1.51096e-13	-0.560046	0.0710201	1
CCNYL1	chr2	rs10932205	-21932	83	100	0.208333	2.92892e-05	-0.347081	0.081293	2
PLEKHM3	chr2	rs11900441	652189	25	27	0.05625	3.02328e-05	-0.766161	0.17979	1
AC093865.1	chr2	rs72940647	-105334	55	62	0.129167	5.40455e-08	-0.62875	0.1116	1
AC068051.1	chr2	rs2734675	109877	96	110	0.770833	9.98439e-06	0.469693	0.103831	1
SNHG31	chr2	rs34732883	-534	111	126	0.7375	3.47748e-46	1.17927	0.0641702	1
AC072062.1	chr2	rs34732883	-195135	111	126	0.7375	1.52052e-17	0.802184	0.0862532	1
ABCA12	chr2	rs6749428	-331978	102	123	0.74375	2.98325e-06	0.424481	0.0884758	1
ABCA12	chr2	rs61055709	-593672	80	88	0.183333	1.98956e-05	0.452295	0.103683	2
MREG	chr2	rs3770561	-31993	97	113	0.764583	3.78478e-09	-0.378386	0.0615907	1
AC098820.1	chr2	rs605702	-16790	33	36	0.075	2.31627e-05	0.720667	0.166607	1
RPL37A	chr2	rs2272243	1197	54	56	0.116667	1.87909e-29	-1.1777	0.0894534	1
RPL37A	chr2	rs16856272	3719	25	25	0.0520833	4.11958e-08	0.729728	0.128262	2
RPL37A	chr2	rs284552	-50523	53	61	0.127083	1.62652e-05	0.317571	0.0720033	3
TTLL4	chr2	rs6712856	83059	120	152	0.316667	7.22733e-09	0.517147	0.0858726	1
LINC01494	chr2	rs621515	706779	118	148	0.691667	3.54685e-05	0.392857	0.0930368	1
ABCB6	chr2	rs6709455	-283734	44	52	0.108333	3.71115e-05	-0.653427	0.155151	1
GMPPA	chr2	rs1132736	-112789	30	31	0.0645833	9.32474e-06	-0.764592	0.168434	1
CHPF	chr2	rs3731912	-1809	134	157	0.672917	1.323e-05	-0.365775	0.0820472	1
EPHA4	chr2	rs7563641	-464404	162	217	0.547917	2.05107e-06	0.380032	0.0778815	1
ACSL3	chr2	rs12464000	222741	122	147	0.30625	2.68843e-05	0.304859	0.0710667	1
MRPL44	chr2	rs13019900	4739	149	183	0.38125	1.63645e-08	0.472675	0.0805699	1
DOCK10	chr2	rs62187991	-103975	75	89	0.185417	1.52916e-05	0.322212	0.0728308	1
IRS1	chr2	rs4675093	-26712	113	131	0.272917	1.65196e-09	0.573662	0.0911044	1
MFF	chr2	rs33999641	47712	46	48	0.1	1.56133e-08	0.758004	0.128984	1
MFF	chr2	rs56795018	-1303	49	50	0.104167	2.99035e-08	-0.826145	0.143652	2
AGFG1	chr2	rs13009125	-67804	49	57	0.11875	8.83761e-14	-0.893941	0.112175	1
AC009950.1	chr2	rs10210465	53492	60	66	0.1375	2.43635e-25	-1.02066	0.0860578	1
AC009950.1	chr2	rs11691634	657786	69	83	0.172917	4.9267e-07	-0.510822	0.0985083	2
SP140	chr2	rs6734753	23515	24	27	0.05625	4.36844e-09	-0.694245	0.113498	1
SP110	chr2	rs9989746	25346	25	27	0.05625	1.33044e-06	-0.518484	0.104232	1
SP110	chr2	rs12465193	457570	61	65	0.135417	1.70168e-05	0.326902	0.0743067	2
AC010149.1	chr2	rs6745953	20637	32	38	0.0791667	9.08055e-07	0.777418	0.153773	1
GPR55	chr2	rs6714253	-12966	150	194	0.404167	3.41754e-08	0.354862	0.0619955	1
NCL	chr2	rs1131171	-2778	159	213	0.44375	1.33111e-14	0.303107	0.0366459	1
NCL	chr2	rs7596519	-12862	166	227	0.472917	2.76318e-05	-0.148953	0.0347731	2
CHRNG	chr2	rs12617447	756957	39	39	0.08125	1.68982e-05	-0.726284	0.165044	1
AC064852.1	chr2	rs6437073	-2862	132	158	0.329167	1.84655e-08	-0.530125	0.090722	1
DGKD	chr2	rs2242102	83507	146	193	0.597917	7.05568e-10	-0.430242	0.0666889	1
USP40	chr2	rs62192777	-10930	43	44	0.0916667	1.71353e-10	-0.985918	0.147068	1
ARL4C	chr2	rs1464264	-206138	121	146	0.695833	2.19741e-26	0.845522	0.0694	1
RBM44	chr2	rs72987110	-20172	105	126	0.2625	3.68749e-11	0.625196	0.0896822	1
RAMP1	chr2	rs6741923	31671	142	181	0.622917	2.24372e-21	-0.744328	0.0702901	1
RAMP1	chr2	rs11686156	47288	159	210	0.5625	2.81163e-07	0.328425	0.0619326	2
RAMP1	chr2	rs12470161	31979	129	154	0.320833	5.43705e-06	-0.361566	0.0775259	3
UBE2F	chr2	rs116778581	-593114	30	33	0.06875	2.11122e-05	0.79529	0.182922	1
HES6	chr2	rs56191947	-16054	76	84	0.175	8.38607e-07	0.607792	0.119819	1
NDUFA10	chr2	rs74002068	-50437	30	36	0.075	2.05789e-11	-0.81077	0.114659	1
ANKMY1	chr2	rs13394744	-47254	70	76	0.158333	6.55084e-11	0.742619	0.108065	1
SNED1	chr2	rs2108486	40157	71	78	0.1625	2.11662e-10	0.689753	0.103465	1
PPP1R7	chr2	rs7580558	-28695	62	74	0.154167	5.05745e-06	0.484464	0.103538	1
PASK	chr2	rs7603083	-40833	135	169	0.352083	4.29244e-11	-0.566506	0.0815497	1
PASK	chr2	rs77077474	-20679	23	25	0.0520833	2.79296e-07	0.861852	0.162506	2
SEPTIN2	chr2	rs35319025	147948	22	25	0.0520833	1.23682e-06	0.867014	0.173771	1
FARP2	chr2	rs2018761	137648	72	79	0.835417	1.88113e-09	0.647547	0.103229	1
THAP4	chr2	rs78169894	-854640	25	28	0.0583333	2.53241e-05	0.597636	0.138851	1
DTYMK	chr2	rs36091288	-17322	148	186	0.3875	1.95377e-06	0.237848	0.0486371	1
D2HGDH	chr2	rs6740752	29166	132	167	0.652083	7.17788e-18	0.775279	0.0823056	1
D2HGDH	chr2	rs7370843	87	102	115	0.760417	2.5451e-13	-0.790099	0.101242	2
D2HGDH	chr2	rs79248835	296	97	107	0.222917	8.11828e-07	0.509166	0.100212	3
LINC01237	chr2	rs7420371	-9506	88	97	0.202083	2.11585e-08	-0.58016	0.0997329	1
LINC01238	chr2	rs35380621	3703	102	121	0.252083	2.85809e-06	-0.481964	0.100271	1
SOX12	chr20	rs6050276	3453	42	48	0.1	1.42989e-08	0.614701	0.104319	1
TRIB3	chr20	rs6051541	12127	99	118	0.245833	1.0084e-07	0.547977	0.0994544	1
RBCK1	chr20	rs6139113	4141	101	118	0.245833	9.22217e-09	-0.578846	0.0968596	1
SRXN1	chr20	rs373875406	-104	63	71	0.147917	7.44774e-09	-0.635396	0.105607	1
FKBP1A	chr20	rs8392	-23107	127	169	0.352083	2.47411e-06	0.356521	0.0736849	1
NOP56	chr20	rs6138678	57	62	67	0.139583	2.99418e-08	-0.314035	0.0546169	1
IDH3B	chr20	rs112922151	20276	36	40	0.0833333	1.11624e-06	0.848836	0.169379	1
VPS16	chr20	rs11699077	7809	54	65	0.135417	2.05515e-05	-0.473799	0.108816	1
DDRGK1	chr20	rs6051644	3712	128	165	0.65625	1.67093e-06	-0.513675	0.104314	1
ITPA	chr20	rs2281575	19857	163	218	0.454167	9.78167e-11	0.425742	0.0625599	1
ITPA	chr20	rs1127354	4328	32	35	0.0729167	2.27167e-11	0.843589	0.119525	2
ITPA	chr20	rs75402132	4160	44	46	0.0958333	9.74776e-08	-0.639994	0.115975	3
C20orf194	chr20	rs16988490	-52841	80	87	0.18125	4.69101e-12	0.762451	0.104148	1
AL353194.1	chr20	rs1819601	170555	158	219	0.54375	2.00772e-06	0.409282	0.0837955	1
PRNP	chr20	rs6052745	-25717	149	192	0.6	1.63072e-06	-0.400148	0.0811722	1
TMEM230	chr20	rs443352	-39196	105	124	0.741667	3.15631e-07	0.435282	0.082479	1
LINC00654	chr20	rs35735316	-17927	50	54	0.1125	1.63627e-06	0.637411	0.129321	1
TMX4	chr20	rs2294248	-810	158	214	0.554167	2.63876e-06	-0.290713	0.0602606	1
MKKS	chr20	rs149423606	-836016	21	25	0.0520833	1.02996e-05	-0.875251	0.193793	1
JAG1	chr20	rs112115724	-650598	29	30	0.0625	1.28769e-06	0.880819	0.176845	1
ESF1	chr20	rs6042332	-38892	115	139	0.289583	3.04063e-05	-0.325787	0.0764754	1
AL079338.1	chr20	rs1134050	-504	136	171	0.64375	1.98704e-11	-0.456767	0.0645413	1
KIF16B	chr20	rs6135798	-8720	158	206	0.570833	3.88174e-15	0.637404	0.0753131	1
KIF16B	chr20	rs6514693	7281	86	97	0.202083	6.30706e-06	-0.435056	0.0939733	2
SNRPB2	chr20	rs2073055	185	76	82	0.170833	1.89258e-05	-0.354414	0.0810328	1
OVOL2	chr20	rs3736771	-108737	51	52	0.108333	9.01913e-06	-0.659707	0.145083	1
SMIM26	chr20	rs6112043	67399	121	142	0.704167	1.1546e-10	-0.587702	0.0867693	1
DTD1	chr20	rs6045482	-4625	69	76	0.158333	5.12862e-37	-1.26847	0.0818495	1
LINC00237	chr20	rs6046797	-779244	176	237	0.50625	2.80482e-05	-0.21118	0.0493463	1
CST3	chr20	rs73102381	14438	80	95	0.197917	4.71129e-14	-0.607895	0.0752862	1
CST3	chr20	rs71334202	-458	79	89	0.185417	3.47155e-09	0.524576	0.0851301	2
CST3	chr20	rs2995718	-323726	32	33	0.06875	1.13734e-05	0.619524	0.137844	3
ACSS1	chr20	rs4815365	-3453	117	136	0.283333	1.56633e-09	-0.542866	0.0860803	1
PYGB	chr20	rs2387881	149451	157	220	0.458333	1.37561e-06	-0.450507	0.0907096	1
ZNF337-AS1	chr20	rs58536620	-161729	100	125	0.260417	1.13661e-05	-0.440354	0.0979971	1
ZNF337	chr20	rs6037145	-123682	56	62	0.870833	2.74347e-07	0.747975	0.140957	1
FAM182B	chr20	rs6115319	-20489	86	106	0.220833	9.77261e-08	0.529191	0.0959354	1
TM9SF4	chr20	rs199741031	12785	171	232	0.516667	4.73918e-05	0.301257	0.0725662	1
ASXL1	chr20	rs6088102	751059	92	111	0.23125	4.84525e-05	-0.262508	0.0633158	1
SNTA1	chr20	rs373423187	101113	48	51	0.10625	5.431e-05	-0.629332	0.152835	1
TP53INP2	chr20	rs1205347	-380095	135	173	0.639583	2.5487e-08	-0.476696	0.0824433	1
TP53INP2	chr20	rs34421624	521724	49	56	0.116667	6.03877e-05	-0.45289	0.110686	2
TRPC4AP	chr20	rs4911456	-107110	99	122	0.745833	9.75105e-10	0.566411	0.0885998	1
MMP24	chr20	rs11907928	33963	81	101	0.210417	1.38162e-06	-0.521471	0.105018	1
EIF6	chr20	rs2250205	-4864	89	98	0.204167	2.54689e-23	0.963859	0.0859958	1
UQCC1	chr20	rs6142377	-4054	145	196	0.591667	2.04205e-11	0.520968	0.0736614	1
FO393401.1	chr20	rs79782907	421303	46	49	0.102083	9.38795e-05	-0.593508	0.149125	1
CPNE1	chr20	rs6058309	67375	41	42	0.0875	1.16254e-34	-1.76615	0.119611	1
RBM39	chr20	rs4563314	3474	95	110	0.229167	2.34592e-05	0.424486	0.0982036	1
SCAND1	chr20	rs6060677	-48026	34	35	0.0729167	2.64334e-05	-0.604299	0.140736	1
NORAD	chr20	rs6030165	872008	60	65	0.864583	2.16004e-05	-0.5413	0.124659	1
DLGAP4	chr20	rs6072842	653359	25	26	0.0541667	5.50639e-05	-0.667644	0.162274	1
DLGAP4-AS1	chr20	rs28626700	53813	24	26	0.0541667	3.33368e-06	-0.981031	0.205561	1
NDRG3	chr20	rs1146263	114075	121	150	0.3125	3.33346e-05	0.402377	0.0949515	1
VSTM2L	chr20	rs79153899	198568	24	26	0.0541667	6.88153e-06	0.830953	0.180283	1
TGM2	chr20	rs2268909	-14867	136	172	0.358333	2.36028e-05	0.34661	0.0802145	1
AL391095.1	chr20	rs6064505	-18817	88	110	0.229167	1.53409e-11	0.553863	0.0777771	1
SNHG17	chr20	rs1739652	-15097	95	115	0.239583	1.31426e-69	1.43731	0.0546168	1
CHD6	chr20	rs6102467	-57831	159	216	0.55	1.57376e-05	-0.386414	0.0874765	1
MYBL2	chr20	rs285205	985	110	127	0.735417	5.34178e-58	-1.13828	0.0511714	1
TOX2	chr20	rs6073197	-127103	162	214	0.445833	4.17898e-06	-0.342803	0.072597	1
TOMM34	chr20	rs2234197	3	75	80	0.166667	1.1391e-07	-0.588086	0.107193	1
TOMM34	chr20	rs116761734	-694849	24	25	0.0520833	1.52924e-05	0.735207	0.166164	2
STK4	chr20	rs1540310	124865	136	172	0.358333	3.84523e-06	-0.320375	0.0675807	1
SYS1	chr20	rs2741435	-2379	109	132	0.725	1.75619e-07	0.36767	0.0681155	1
PLTP	chr20	rs441346	-1302	145	191	0.602083	6.24989e-09	-0.503383	0.0832087	1
CD40	chr20	rs847073	508688	72	84	0.825	2.58856e-06	-0.288239	0.0596954	1
SLC35C2	chr20	rs405970	51990	85	101	0.210417	1.51345e-06	-0.524995	0.106149	1
ZNF334	chr20	rs2780229	-8431	98	111	0.23125	1.0281e-07	0.470434	0.0854411	1
NCOA3	chr20	rs6094600	-381635	87	102	0.2125	2.16112e-05	-0.313797	0.072268	1
SULF2	chr20	rs13037748	-137894	64	71	0.147917	1.4419e-07	-0.630956	0.116014	1
SULF2	chr20	rs66499182	-134844	38	39	0.08125	4.10716e-06	-0.759858	0.160767	2
B4GALT5	chr20	rs6063419	-42002	180	231	0.51875	1.55762e-06	0.398792	0.080734	1
SLC9A8	chr20	rs4809760	25421	164	212	0.441667	1.47407e-05	-0.390015	0.0879848	1
UBE2V1	chr20	rs6020256	-21071	135	174	0.3625	6.36274e-06	-0.424357	0.0917125	1
BCAS4	chr20	rs6067560	23894	98	119	0.247917	3.7372e-18	0.722213	0.0759599	1
AL157838.1	chr20	rs718889	15075	172	220	0.541667	2.20351e-07	-0.49491	0.0924818	1
BCAS1	chr20	rs459113	-6548	166	225	0.46875	2.07401e-09	-0.454188	0.0726126	1
PMEPA1	chr20	rs157093	-33636	107	123	0.25625	2.22582e-06	-0.388312	0.0798716	1
VAPB	chr20	rs35933296	38248	112	134	0.279167	1.13491e-05	0.415978	0.0925653	1
NELFCD	chr20	rs163790	19331	86	93	0.80625	7.00028e-06	0.493596	0.107181	1
C20orf197	chr20	rs6092868	39672	21	25	0.0520833	1.6525e-06	0.736495	0.149489	1
MIR646HG	chr20	rs882295	50973	99	115	0.760417	1.1322e-06	-0.562306	0.112272	1
MTG2	chr20	rs2184161	18190	120	148	0.691667	8.26951e-11	0.648792	0.0949716	1
AL121832.2	chr20	rs8668	2038	124	149	0.310417	7.26687e-07	-0.494821	0.096967	1
COL9A3	chr20	rs6010758	21727	35	40	0.0833333	1.45327e-07	0.667802	0.122806	1
COL9A3	chr20	rs751558	15759	82	101	0.210417	5.53014e-16	-0.797865	0.0910144	2
COL9A3	chr20	rs2249766	10951	132	171	0.64375	3.76709e-15	0.628949	0.0742472	3
TCFL5	chr20	rs4809263	668	92	109	0.227083	1.37747e-10	0.603688	0.0895385	1
LINC01749	chr20	rs6011530	1113	27	33	0.06875	1.08427e-15	-1.11407	0.128645	1
LINC01749	chr20	rs8114056	-2169	147	180	0.375	1.01364e-05	-0.35608	0.0787681	2
PPDPF	chr20	rs8115455	-169554	159	196	0.408333	2.15393e-05	0.327106	0.0753194	1
TPD52L2	chr20	rs6062552	-5378	61	68	0.141667	2.6193e-05	0.604736	0.140766	1
DNAJC5	chr20	rs3795154	-8038	176	229	0.477083	3.96238e-09	-0.521114	0.084941	1
ZNF512B	chr20	rs748251	-11906	65	71	0.147917	3.00953e-06	-0.5482	0.114295	1
ZNF512B	chr20	rs4809398	134294	38	41	0.0854167	1.87369e-05	0.632198	0.144436	2
ZNF512B	chr20	rs1757785	-480335	163	211	0.439583	2.27991e-05	0.378636	0.0874402	3
SAMD10	chr20	rs816928	41599	96	117	0.24375	2.15046e-12	0.64455	0.0865099	1
PRPF6	chr20	rs816928	40475	96	117	0.24375	2.63762e-16	0.778477	0.0877419	1
C20orf204	chr20	rs816928	-14568	96	117	0.24375	1.20647e-09	0.581705	0.0915277	1
C20orf204	chr20	rs2427573	-87794	37	42	0.0875	1.254e-05	-0.631611	0.141265	2
PCMTD2	chr20	rs60461814	-36	58	62	0.129167	3.99988e-05	-0.529584	0.126295	1
GATD3B	chr21	rs1304844920	-26741	64	72	0.15	2.54345e-24	-1.10512	0.0958585	1
FP565260.1	chr21	rs1304844920	-52986	64	72	0.15	2.28136e-12	-0.706141	0.0948749	1
FP565260.1	chr21	rs1341303977	-26020	29	32	0.0666667	8.42745e-10	-0.836528	0.130286	2
FP565260.6	chr21	rs1304844920	-62023	64	72	0.15	3.24524e-07	-0.624076	0.118381	1
AP001347.1	chr21	rs58841158	66033	147	190	0.395833	9.80738e-08	-0.406404	0.0736852	1
LIPI	chr21	rs12482834	933070	98	118	0.245833	3.30363e-06	0.534052	0.111856	1
SAMSN1	chr21	rs13051840	-135814	104	118	0.245833	7.79508e-11	0.550092	0.0804026	1
NRIP1	chr21	rs2012931	-4654	90	105	0.78125	1.43876e-06	-0.475266	0.0958822	1
C21orf91-OT1	chr21	rs243602	-4703	175	234	0.5125	1.04016e-13	0.531139	0.0668677	1
AL109761.1	chr21	rs78687264	-3562	46	50	0.104167	8.04876e-06	-0.517846	0.113232	1
CHODL	chr21	rs2824488	-117460	111	127	0.264583	2.62911e-11	0.546938	0.0778084	1
AF130417.1	chr21	rs12627264	-300607	68	79	0.835417	1.45346e-05	0.456097	0.102816	1
MRPL39	chr21	rs1740083	-66627	134	169	0.647917	2.03037e-20	-0.786964	0.0766306	1
MRPL39	chr21	rs1537086	-15156	89	102	0.2125	2.81433e-05	0.410002	0.0958138	2
AP001442.1	chr21	rs8130155	925573	57	69	0.14375	1.73691e-05	0.501653	0.114166	1
APP	chr21	rs12140	665948	24	28	0.0583333	2.39882e-05	-0.725535	0.168059	1
AF165147.1	chr21	rs2248484	228720	138	179	0.372917	3.17744e-08	-0.510905	0.0890356	1
CCT8	chr21	rs2070610	-170	95	105	0.21875	1.3961e-60	1.18529	0.0512585	1
GRIK1	chr21	rs9981313	-481960	120	155	0.322917	3.39762e-09	0.504732	0.0818885	1
TIAM1	chr21	rs6517046	-5393	82	94	0.195833	3.48804e-13	0.763187	0.0984959	1
SOD1	chr21	rs2833481	30416	146	185	0.385417	1.20845e-05	0.291933	0.0651743	1
IFNAR2	chr21	rs9975738	40	150	186	0.6125	2.79535e-06	-0.345697	0.0718477	1
IL10RB	chr21	rs999788	-641	135	180	0.375	1.06667e-09	0.520462	0.0816034	1
IL10RB	chr21	rs2239573	187	128	159	0.66875	8.17365e-06	-0.357581	0.0782405	2
IFNAR1	chr21	rs9981180	-4932	127	163	0.339583	3.55427e-08	-0.435445	0.0761758	1
ATP5PO	chr21	rs4591	-6725	135	164	0.658333	6.23485e-15	0.612428	0.0730222	1
RCAN1	chr21	rs61419297	25252	65	73	0.152083	1.1703e-05	-0.380191	0.0847366	1
CLIC6	chr21	rs61419297	-29024	65	73	0.152083	9.04244e-12	-0.493643	0.0684604	1
CBR1	chr21	rs2835269	7480	31	32	0.0666667	2.84996e-11	-1.14344	0.162989	1
CLDN14	chr21	rs75265243	550	32	34	0.0708333	2.46582e-05	0.692563	0.160667	1
HLCS	chr21	rs12483284	-15839	158	208	0.433333	3.03229e-22	-0.879321	0.0809167	1
HLCS	chr21	rs1970676	4278	119	138	0.2875	2.07217e-05	-0.376594	0.0865216	2
PIGP	chr21	rs7280542	-475	131	165	0.65625	2.39444e-26	-0.91651	0.0752994	1
TTC3	chr21	rs2000416	94561	145	188	0.608333	3.44821e-13	-0.458366	0.0591419	1
TTC3-AS1	chr21	rs2000413	-26510	144	187	0.610417	7.81957e-07	-0.43527	0.0855579	1
KCNJ15	chr21	rs78147187	-291417	28	29	0.0604167	1.47467e-05	0.68886	0.155389	1
KCNJ15	chr21	rs721469	-36441	129	155	0.677083	2.22309e-05	-0.341945	0.0788652	2
HMGN1	chr21	rs11541408	-636	47	51	0.10625	1.42486e-11	0.814522	0.114179	1
GET1	chr21	rs2836998	10258	134	159	0.66875	3.13635e-08	-0.539304	0.0939432	1
LCA5L	chr21	rs2836997	-65918	124	153	0.31875	4.24137e-09	0.558109	0.0911597	1
MX1	chr21	rs464138	5942	134	176	0.366667	2.60664e-22	-0.736911	0.0677159	1
AP001610.2	chr21	rs457274	-25150	137	180	0.375	6.9837e-09	-0.479051	0.0794613	1
PRDM15	chr21	rs59997225	-797372	23	26	0.0541667	1.42502e-05	-0.728461	0.164042	1
ZNF295-AS1	chr21	rs9981640	2527	127	166	0.345833	1.05149e-08	-0.443554	0.0745181	1
ZNF295-AS1	chr21	rs915837	-15572	133	177	0.63125	5.3769e-06	0.353206	0.0757015	2
ZBTB21	chr21	rs915837	-16765	133	177	0.63125	4.48751e-06	-0.431157	0.0916184	1
RSPH1	chr21	rs4920111	-20673	51	56	0.883333	2.18861e-09	-0.798009	0.127757	1
RSPH1	chr21	rs2065331	-36677	64	68	0.141667	2.55809e-06	0.572369	0.118461	2
AP001628.1	chr21	rs225394	-570602	160	207	0.43125	2.05294e-05	0.358217	0.0822661	1
WDR4	chr21	rs11911090	-16104	39	42	0.0875	9.3248e-06	-0.570194	0.12561	1
NDUFV3	chr21	rs11203166	43882	43	47	0.0979167	1.05551e-06	-0.714427	0.142199	1
NDUFV3	chr21	rs4148974	23966	27	29	0.0604167	5.66106e-06	-0.883193	0.189766	2
U2AF1	chr21	rs62650017	-491596	76	85	0.822917	1.80443e-05	-0.466313	0.106342	1
PDXK	chr21	rs2003773	3805	122	146	0.695833	1.36697e-14	-0.592895	0.0716936	1
PDXK	chr21	rs539439819	5847	25	25	0.0520833	1.70232e-06	0.832153	0.169083	2
PDXK	chr21	rs388827	882079	127	156	0.325	1.4341e-05	-0.344175	0.0775142	3
CSTB	chr21	rs35285321	5506	146	185	0.614583	5.12278e-35	-0.861626	0.0578668	1
CSTB	chr21	rs561850154	119158	24	25	0.0520833	1.6453e-07	-0.707798	0.130787	2
RRP1	chr21	rs2838371	5652	113	138	0.7125	1.73833e-06	-0.380929	0.0774918	1
TRAPPC10	chr21	rs9979931	35866	69	83	0.172917	5.28328e-06	-0.47844	0.102467	1
PWP2	chr21	rs6518345	-50154	170	233	0.485417	6.89688e-16	0.723059	0.0828307	1
PWP2	chr21	rs9975978	-45917	153	212	0.441667	5.33347e-07	0.430222	0.0832322	2
GATD3A	chr21	rs3788104	-41397	101	114	0.2375	8.56328e-32	1.01983	0.0734407	1
GATD3A	chr21	rs9974315	-76945	155	214	0.445833	2.46223e-12	0.483501	0.0650723	2
PFKL	chr21	rs4350841	3694	121	137	0.285417	1.70465e-07	0.50612	0.0936599	1
SUMO3	chr21	rs60617377	-976089	35	38	0.0791667	1.79297e-05	0.626172	0.142749	1
PTTG1IP	chr21	rs35424519	-25673	48	53	0.110417	1.38523e-05	-0.397874	0.0894633	1
ITGB2	chr21	rs760462	-23805	41	43	0.910417	3.97491e-23	-1.33474	0.11975	1
AP001505.1	chr21	rs1985483	-1841	78	87	0.18125	6.00107e-08	0.643231	0.114591	1
PCBP3	chr21	rs9977111	-31276	97	112	0.233333	1.28427e-09	-0.598647	0.0943821	1
SPATC1L	chr21	rs8126678	-30503	43	51	0.89375	4.66235e-09	0.68375	0.112005	1
LSS	chr21	rs2298695	6289	78	91	0.189583	1.61318e-13	0.787198	0.0999588	1
LSS	chr21	rs62226483	60725	130	151	0.314583	7.76033e-07	0.4885	0.0959772	2
MCM3AP	chr21	rs12626873	8637	122	144	0.3	2.55917e-12	0.673721	0.0907766	1
YBEY	chr21	rs12626184	9040	175	232	0.483333	5.80283e-31	-0.944347	0.0692976	1
YBEY	chr21	rs11909543	-117610	34	35	0.0729167	1.23406e-06	-0.658136	0.131876	2
PCNT	chr21	rs4819236	-4909	113	135	0.71875	4.58339e-07	0.470862	0.0905384	1
PCNT	chr21	rs73908510	-244526	24	28	0.0583333	3.61761e-05	-0.701378	0.166275	2
DIP2A	chr21	rs2839349	138393	172	237	0.49375	1.28153e-05	0.346648	0.0776271	1
AC006946.2	chr22	rs5748592	-321272	127	149	0.689583	1.14002e-05	0.400139	0.0890614	1
IL17RA	chr22	rs2845410	-23310	136	182	0.620833	1.36794e-08	-0.436845	0.0740288	1
HDHD5	chr22	rs1034858	-15788	152	201	0.41875	2.35661e-11	0.58128	0.0824538	1
HDHD5	chr22	rs35294820	-6878	50	53	0.110417	8.80831e-09	-0.729616	0.121888	2
CECR2	chr22	rs61705101	-721397	26	29	0.0604167	1.07174e-05	0.843448	0.187134	1
ATP6V1E1	chr22	rs5746448	41	31	34	0.0708333	3.02354e-06	-0.569051	0.118697	1
BID	chr22	rs375603	26884	92	105	0.21875	6.47377e-06	-0.367534	0.0794996	1
MICAL3	chr22	rs8139578	-39119	72	82	0.170833	2.54047e-08	-0.398637	0.0689357	1
MICAL3	chr22	rs5992723	-550243	25	30	0.0625	2.42032e-06	0.516041	0.106534	2
PEX26	chr22	rs12157397	18017	48	54	0.1125	1.0415e-07	-0.547193	0.0994291	1
CLTCL1	chr22	rs1633405	-107887	24	25	0.0520833	2.3441e-07	1.03156	0.19322	1
MRPL40	chr22	rs9604957	-66660	73	88	0.183333	8.74681e-07	-0.55445	0.109497	1
COMT	chr22	rs3788319	421	156	210	0.4375	2.49352e-23	0.76374	0.0680843	1
COMT	chr22	rs16982760	-13697	27	29	0.0604167	1.06633e-05	0.694944	0.154128	2
TXNRD2	chr22	rs174680	5656	131	157	0.672917	1.10265e-08	0.555102	0.0934175	1
SERPIND1	chr22	rs591446	-93751	162	219	0.45625	2.19115e-13	-0.601104	0.0768328	1
SNAP29	chr22	rs6003940	-159445	26	28	0.0583333	1.2868e-06	0.823476	0.165306	1
SNAP29	chr22	rs9619753	-421473	137	180	0.375	2.39394e-05	0.3643	0.0843661	2
PI4KA	chr22	rs165863	13052	174	235	0.510417	3.14791e-07	-0.423844	0.0803034	1
THAP7-AS1	chr22	rs2075269	-146	108	130	0.270833	3.77954e-15	-0.755792	0.0892577	1
THAP7-AS1	chr22	rs372351	20688	114	133	0.277083	4.3254e-06	-0.453013	0.0960824	2
UBE2L3	chr22	rs181363	28528	170	228	0.475	7.54197e-09	-0.488745	0.0812651	1
PPIL2	chr22	rs76051647	430854	28	30	0.0625	1.06155e-05	-0.839518	0.18617	1
AC245452.1	chr22	rs9623917	834778	31	36	0.075	9.48456e-06	-0.863574	0.190403	1
IGLV10-54	chr22	rs9798698	121757	143	180	0.625	2.16248e-08	-0.47893	0.0823904	1
AC245060.6	chr22	rs12166359	12018	92	100	0.208333	1.78403e-07	0.611578	0.11337	1
IGLV3-21	chr22	rs2330112	-346440	136	164	0.341667	1.719e-05	-0.376819	0.0857086	1
BCR	chr22	rs1557496	38490	156	208	0.566667	1.28887e-05	-0.307897	0.0689699	1
RGL4	chr22	rs6003876	78480	33	39	0.08125	1.31436e-05	0.725898	0.162771	1
VPREB3	chr22	rs2070454	62	78	97	0.202083	8.91042e-10	0.511996	0.0798837	1
SMARCB1	chr22	rs17003983	44600	76	85	0.177083	5.32488e-09	-0.602325	0.0990708	1
MIF	chr22	rs34383331	1509	69	73	0.152083	2.09035e-08	-0.300698	0.0516708	1
MIF-AS1	chr22	rs5751776	25837	164	210	0.4375	2.9046e-12	0.626591	0.0846661	1
AP000350.6	chr22	rs5751776	17699	164	210	0.4375	4.02018e-56	1.06216	0.0491419	1
DDTL	chr22	rs5760119	-42244	170	215	0.447917	5.99473e-15	-0.718475	0.0856042	1
DDT	chr22	rs1006771	-8011	163	210	0.5625	1.14597e-16	-0.558129	0.0620261	1
ADORA2A	chr22	rs62233139	-67927	51	61	0.127083	2.63228e-06	0.492932	0.102166	1
TFIP11	chr22	rs4822730	-7235	166	218	0.454167	1.50347e-07	0.481281	0.0886452	1
MIATNB	chr22	rs4822765	-4964	136	173	0.360417	4.0766e-08	0.423768	0.0744829	1
TTC28	chr22	rs9613609	-262388	126	153	0.31875	1.14849e-08	0.502642	0.0846842	1
TTC28	chr22	rs71325302	-170626	23	25	0.0520833	7.71364e-06	-0.769332	0.167846	2
HSCB	chr22	rs5997433	291342	135	167	0.652083	3.22778e-05	-0.344394	0.081119	1
Z93930.2	chr22	rs6005930	59815	139	170	0.354167	9.86425e-17	-0.661808	0.0733642	1
EMID1	chr22	rs132362	-3007	136	178	0.629167	4.01353e-11	0.281754	0.0405014	1
NIPSNAP1	chr22	rs5763302	-47593	172	232	0.516667	1.79794e-11	0.627104	0.0883748	1
NIPSNAP1	chr22	rs78150365	-54926	100	113	0.235417	1.28054e-06	-0.52265	0.104895	2
TCN2	chr22	rs7289549	1118	123	149	0.310417	4.01256e-07	-0.293095	0.0560659	1
DUSP18	chr22	rs13056984	16547	31	34	0.0708333	1.59397e-05	-0.675154	0.152946	1
PISD	chr22	rs9609059	-945340	146	184	0.383333	2.55049e-05	-0.333223	0.0774498	1
RFPL3S	chr22	rs2072816	12305	90	105	0.21875	1.0684e-06	-0.512446	0.10205	1
RFPL3S	chr22	rs5749596	903711	25	27	0.05625	7.44927e-06	-0.76392	0.166375	2
AL024495.1	chr22	rs361890	61769	151	200	0.583333	5.21903e-07	0.380469	0.0735524	1
APOL3	chr22	rs855793	887391	69	80	0.833333	4.86472e-07	0.600601	0.115779	1
APOL2	chr22	rs5756111	-244	100	116	0.241667	2.34291e-06	-0.410173	0.0845639	1
FOXRED2	chr22	rs12159304	543258	28	29	0.0604167	1.2025e-05	0.870207	0.194224	1
IFT27	chr22	rs61430327	579155	27	31	0.0645833	6.89679e-06	-0.821194	0.178185	1
NCF4	chr22	rs2413426	825	80	92	0.808333	8.7735e-08	0.557502	0.100674	1
CSF2RB	chr22	rs2284027	-44591	133	172	0.641667	9.49593e-10	0.470328	0.0735149	1
GCAT	chr22	rs6000899	-116	108	129	0.26875	1.93049e-10	0.569425	0.0852076	1
EIF3L	chr22	rs11913731	10324	34	40	0.0833333	3.72921e-07	0.615865	0.117466	1
DDX17	chr22	rs9607553	82583	137	172	0.358333	2.34496e-06	0.350421	0.0722479	1
FAM227A	chr22	rs7290095	-17219	90	105	0.21875	1.75123e-05	0.424531	0.0966576	1
TOMM22	chr22	rs58507435	31729	53	59	0.122917	7.40362e-14	0.83275	0.104095	1
TOMM22	chr22	rs738249	-39983	98	117	0.24375	1.92858e-05	0.282398	0.0646266	2
GTPBP1	chr22	rs58507435	7944	53	59	0.122917	4.76553e-08	0.752007	0.132892	1
APOBEC3B	chr22	rs12628403	-20315	65	75	0.15625	7.49642e-15	-0.959883	0.114844	1
APOBEC3C	chr22	rs2244104	238	96	112	0.233333	2.09064e-06	0.396256	0.0812759	1
APOBEC3D	chr22	rs2179234	1618	123	141	0.29375	5.82576e-07	0.482347	0.0936659	1
APOBEC3G	chr22	rs139352	35061	69	74	0.154167	1.12681e-05	-0.429805	0.0956067	1
AL031590.1	chr22	rs742403	21997	142	172	0.641667	3.77723e-05	-0.400503	0.0951939	1
SYNGR1	chr22	rs2069235	1850	166	222	0.5375	4.99425e-51	0.950758	0.0476922	1
RPS19BP1	chr22	rs73417423	-797106	28	30	0.0625	1.43611e-05	0.749918	0.168943	1
AL022238.2	chr22	rs5757946	24740	172	232	0.516667	2.39788e-05	-0.385882	0.0893813	1
SLC25A17	chr22	rs9623242	-1887	29	35	0.0729167	1.05907e-06	-0.643236	0.128065	1
RANGAP1	chr22	rs4821999	-212254	159	216	0.45	6.84913e-05	-0.247755	0.0610271	1
TEF	chr22	rs111763257	19098	95	123	0.25625	1.15473e-05	0.472434	0.105222	1
PHF5A	chr22	rs111763257	-82261	95	123	0.25625	2.35323e-17	0.680203	0.0736219	1
PHF5A	chr22	rs11913075	-104184	30	35	0.0729167	5.36724e-05	0.529319	0.128443	2
POLR3H	chr22	rs74563671	-158591	104	124	0.258333	3.93512e-05	-0.374076	0.0891247	1
DESI1	chr22	rs1220033795	-916625	116	150	0.3125	2.05598e-06	0.400892	0.0821651	1
MEI1	chr22	rs2413657	39283	115	146	0.695833	7.27339e-14	-0.593542	0.0741906	1
CCDC134	chr22	rs62239561	-75819	92	107	0.222917	1.17341e-07	-0.523211	0.0954875	1
TNFRSF13C	chr22	rs74989989	-23005	33	34	0.0708333	2.01367e-09	0.77934	0.124462	1
TNFRSF13C	chr22	rs9623466	-41673	50	55	0.114583	3.40997e-06	-0.511385	0.107253	2
SMDT1	chr22	rs4147638	12205	111	129	0.26875	9.57006e-21	-0.778807	0.0750871	1
NDUFA6	chr22	rs4822094	64949	23	25	0.947917	1.62054e-28	-1.87042	0.145416	1
NDUFA6	chr22	rs4987144	36117	107	127	0.264583	1.2439e-07	0.381329	0.0697323	2
NDUFA6-DT	chr22	rs2859438	-19955	112	132	0.725	2.86215e-08	0.592501	0.10289	1
AL022316.1	chr22	rs1016110	2308	97	115	0.239583	3.52871e-15	0.54984	0.0648764	1
RRP7A	chr22	rs55736930	-11024	40	44	0.0916667	1.55159e-15	-1.01084	0.117298	1
RRP7A	chr22	rs5751298	9972	28	28	0.0583333	9.42423e-10	0.928373	0.144924	2
RRP7A	chr22	rs12158374	41136	36	40	0.0833333	7.9125e-10	0.86052	0.133669	3
RRP7A	chr22	rs8139383	-3666	35	35	0.0729167	9.82422e-10	0.847908	0.132519	4
RRP7A	chr22	rs11913461	644099	30	32	0.0666667	1.83833e-06	0.700878	0.14284	5
RRP7A	chr22	rs5758780	-2898	112	142	0.704167	3.8199e-06	-0.374225	0.0788669	6
SERHL2	chr22	rs12628680	13971	102	122	0.254167	2.33381e-07	0.514878	0.0964253	1
A4GALT	chr22	rs5751347	-11115	145	173	0.639583	1.14506e-12	-0.408303	0.0540476	1
PACSIN2	chr22	rs972579	-23444	114	139	0.710417	2.14606e-12	0.51773	0.069466	1
PACSIN2	chr22	rs111902519	-441698	26	27	0.05625	2.11033e-05	-0.622922	0.143258	2
BIK	chr22	rs11704452	5112	47	48	0.1	2.1752e-09	-0.583841	0.0934718	1
TSPO	chr22	rs105585	9939	71	85	0.177083	8.39765e-09	-0.486731	0.0811894	1
TSPO	chr22	rs733278	-735634	58	62	0.129167	1.17221e-05	-0.39732	0.0885521	2
TTLL12	chr22	rs138952	-3432	166	215	0.552083	1.33147e-11	-0.459591	0.0643216	1
PARVB	chr22	rs9306472	27821	134	165	0.34375	3.25076e-06	0.401919	0.0841174	1
PARVG	chr22	rs139126	8324	35	37	0.0770833	2.70122e-10	1.03714	0.156589	1
NUP50-DT	chr22	rs132841	-2411	128	162	0.6625	1.08536e-07	-0.477485	0.0868797	1
NUP50-DT	chr22	rs13054435	-6203	36	37	0.0770833	1.11996e-07	-0.805057	0.146651	2
NUP50	chr22	rs132843	-1417	112	135	0.28125	3.50928e-07	-0.521677	0.0992623	1
KIAA0930	chr22	rs5766591	8817	148	193	0.402083	4.96933e-16	0.644066	0.0733884	1
FAM118A	chr22	rs738177	26690	82	88	0.816667	1.22773e-30	-1.17914	0.0872446	1
SMC1B	chr22	rs2272804	124	163	222	0.5375	1.01895e-05	-0.393302	0.0870346	1
RIBC2	chr22	rs2272804	50	163	222	0.5375	3.16624e-33	-0.980891	0.0684387	1
RIBC2	chr22	rs9614466	1789	60	65	0.135417	4.35994e-07	-0.511563	0.0981673	2
PRR34-AS1	chr22	rs3744749	4623	92	105	0.21875	9.85363e-15	0.803783	0.0966606	1
MIRLET7BHG	chr22	rs3744749	4459	92	105	0.21875	2.97631e-09	0.63429	0.1025	1
TTC38	chr22	rs73886792	23362	55	62	0.129167	4.60658e-09	0.766035	0.125438	1
GRAMD4	chr22	rs732925	54558	180	234	0.4875	3.3658e-07	-0.415615	0.0789513	1
CERK	chr22	rs5769127	1123	142	179	0.372917	2.05169e-06	-0.456559	0.0935658	1
AL118516.1	chr22	rs12389	-281	116	142	0.295833	2.35498e-13	-0.67112	0.0859099	1
TBC1D22A	chr22	rs743142	34139	158	213	0.55625	3.0862e-06	0.29489	0.0615689	1
Z97192.1	chr22	rs739241	110592	157	215	0.447917	7.75856e-50	-1.07447	0.0549634	1
Z97192.3	chr22	rs739241	43557	157	215	0.447917	7.21851e-29	-0.908556	0.0700362	1
Z97192.3	chr22	rs2071900	42811	122	150	0.6875	3.33499e-07	-0.373751	0.0709626	2
C22orf34	chr22	rs739241	1731	157	215	0.447917	9.27242e-40	-1.00299	0.061272	1
C22orf34	chr22	rs2071900	985	122	150	0.6875	1.49685e-07	-0.337172	0.0620825	2
ALG12	chr22	rs28708719	26627	25	27	0.05625	1.82747e-06	0.947039	0.193083	1
MAPK12	chr22	rs2272856	-658	130	152	0.683333	5.75421e-07	-0.489513	0.0950096	1
DENND6B	chr22	rs68178377	-13291	108	129	0.26875	8.93077e-07	-0.354104	0.069983	1
DENND6B	chr22	rs6009931	257711	44	47	0.0979167	1.62587e-05	-0.457543	0.103748	2
SCO2	chr22	rs2782	-3036	129	153	0.68125	5.39174e-08	-0.489207	0.0868244	1
TYMP	chr22	rs5770871	9801	78	86	0.179167	4.39193e-11	-0.715139	0.103029	1
ODF3B	chr22	rs140524	-10327	98	113	0.235417	1.81854e-05	-0.403367	0.0920261	1
U62317.4	chr22	rs5770876	2141	78	85	0.177083	1.18248e-25	1.06963	0.0894917	1
CPT1B	chr22	rs5770922	6524	58	67	0.139583	1.15952e-05	-0.656454	0.146239	1
CHKB-DT	chr22	rs17001616	-9913	35	39	0.08125	6.73603e-07	0.890496	0.173958	1
CHKB	chr22	rs75187587	-20771	40	44	0.0916667	5.64658e-25	1.3928	0.118596	1
CHKB	chr22	rs6010008	-41088	42	45	0.09375	2.45859e-05	0.504193	0.116936	2
RABL2B	chr22	rs6010090	1546	32	36	0.075	1.72103e-05	0.748975	0.170368	1
CHL1-AS1	chr3	rs7645802	-192956	29	33	0.93125	2.29115e-07	0.623284	0.116645	1
LINC01266	chr3	rs76656753	898436	24	28	0.0583333	7.31535e-06	0.704704	0.153357	1
TRNT1	chr3	rs11129443	12089	138	176	0.366667	1.05406e-06	0.492315	0.0979974	1
AC034195.1	chr3	rs7373135	739490	140	172	0.641667	8.87595e-08	0.448143	0.0809467	1
AC034195.1	chr3	rs80012993	-182724	43	46	0.0958333	5.00133e-06	-0.62021	0.132463	2
AC023480.1	chr3	rs542819916	445314	151	202	0.420833	8.28894e-12	0.578179	0.0800214	1
SETMAR	chr3	rs313660	-48251	85	95	0.197917	1.33458e-05	0.470088	0.105494	1
SUMF1	chr3	rs542819916	-103250	151	202	0.420833	6.59404e-34	0.791251	0.0544498	1
CAV3	chr3	rs367621	199672	156	203	0.577083	1.60759e-06	-0.42677	0.0865069	1
CAV3	chr3	rs2648584	854862	129	171	0.35625	1.34462e-05	0.370655	0.0832036	2
THUMPD3	chr3	rs2728928	25304	142	179	0.627083	2.06048e-13	-0.604592	0.0771808	1
SRGAP3	chr3	rs2137215	-125907	135	174	0.6375	1.52972e-06	0.428213	0.0866215	1
THUMPD3-AS1	chr3	rs2728927	-10521	154	200	0.583333	4.02506e-24	0.773617	0.0674767	1
MTMR14	chr3	rs73119488	843805	24	25	0.0520833	8.56514e-06	0.853379	0.187185	1
ARPC4	chr3	rs12490900	34398	146	191	0.397917	6.58551e-09	0.515804	0.0854008	1
TADA3	chr3	rs12497775	-18661	103	126	0.2625	3.32606e-06	-0.3993	0.0836586	1
RPUSD3	chr3	rs57223920	-1177	46	48	0.1	1.90057e-09	-0.858399	0.136884	1
PRRT3	chr3	rs76764123	-411671	27	29	0.0604167	1.34078e-05	0.657444	0.147575	1
BRK1	chr3	rs7645759	9	75	86	0.179167	2.13917e-21	-0.802965	0.0758576	1
IRAK2	chr3	rs9849491	22244	61	70	0.145833	1.62021e-08	-0.508541	0.0866396	1
IRAK2	chr3	rs2938401	775691	38	40	0.0833333	7.84818e-06	0.532281	0.116229	2
ATG7	chr3	rs2122031	148	158	214	0.445833	3.8654e-20	0.756257	0.0743454	1
TAMM41	chr3	rs408600	-402	161	210	0.4375	4.61871e-08	-0.462248	0.0815981	1
PPARG	chr3	rs2346795	38196	105	127	0.264583	9.22697e-11	0.496445	0.0728744	1
TSEN2	chr3	rs4684106	24268	43	48	0.1	4.02837e-22	1.07231	0.0990945	1
MKRN2	chr3	rs73029216	-96643	57	59	0.122917	1.46892e-05	-0.604423	0.136329	1
MKRN2OS	chr3	rs36057901	4650	34	39	0.08125	3.76599e-09	0.845667	0.13763	1
IQSEC1	chr3	rs4684906	-206105	150	206	0.429167	2.43567e-09	-0.281132	0.0451595	1
XPC	chr3	rs1350344	-2707	119	148	0.308333	2.71506e-12	0.632287	0.0853065	1
CCDC174	chr3	rs6442463	407	164	212	0.441667	6.14143e-21	0.746358	0.0715225	1
C3orf20	chr3	rs1901	-4175	155	194	0.404167	1.13828e-27	-0.828589	0.0658239	1
FGD5-AS1	chr3	rs1105922	46309	153	199	0.414583	2.80835e-08	0.516842	0.0896944	1
RBSN	chr3	rs1370094	-741791	79	95	0.802083	2.75329e-05	0.42126	0.098333	1
CAPN7	chr3	rs75952599	697537	31	31	0.0645833	1.84161e-05	0.728464	0.166309	1
SH3BP5	chr3	rs199586684	39650	44	47	0.0979167	3.69402e-06	0.479842	0.101016	1
SH3BP5	chr3	rs73027506	-50052	74	80	0.166667	6.77902e-06	-0.368986	0.0799861	2
METTL6	chr3	rs7645875	697453	25	29	0.939583	2.27225e-05	-0.711448	0.164301	1
COLQ	chr3	rs6806255	59513	116	135	0.28125	1.37066e-06	0.476906	0.09601	1
BTD	chr3	rs2455805	62025	109	135	0.71875	3.3097e-06	0.415518	0.0870365	1
RFTN1	chr3	rs689876	-141060	157	206	0.429167	2.66398e-11	0.452298	0.0643654	1
TBC1D5	chr3	rs192589107	657887	26	28	0.0583333	1.06786e-05	0.61245	0.135857	1
RAB5A	chr3	rs2170342	-6454	95	107	0.222917	2.79464e-06	-0.465849	0.0968183	1
SGO1-AS1	chr3	rs6550401	3958	174	230	0.520833	2.56398e-22	-0.909602	0.0835669	1
UBE2E2	chr3	rs6787720	397955	145	183	0.61875	2.17627e-05	0.299695	0.0690468	1
NKIRAS1	chr3	rs34953164	-109023	54	60	0.125	3.76138e-06	0.585597	0.123399	1
TOP2B	chr3	rs56768937	-7049	92	109	0.227083	4.27113e-27	-0.991029	0.0798736	1
OXSM	chr3	rs77740084	-287376	24	26	0.0541667	2.09642e-05	-0.925755	0.212848	1
SLC4A7	chr3	rs2371065	-31322	36	39	0.08125	2.79729e-05	-0.528694	0.123521	1
EOMES	chr3	rs427289	308819	127	160	0.333333	1.42436e-05	-0.330102	0.0743259	1
EOMES	chr3	rs922290	994495	49	51	0.89375	2.98535e-05	-0.526384	0.123423	2
RBMS3	chr3	rs9815887	709186	68	77	0.160417	6.04598e-25	0.866783	0.0739111	1
RBMS3-AS3	chr3	rs9815887	-6749	68	77	0.160417	4.12232e-06	0.480892	0.101775	1
RBMS3-AS2	chr3	rs4680816	-359050	70	78	0.1625	5.15697e-12	0.699351	0.095736	1
GPD1L	chr3	rs748607	1535	160	206	0.429167	1.96892e-06	-0.375413	0.0767941	1
DYNC1LI1	chr3	rs78674894	208667	24	27	0.05625	8.55029e-06	0.74677	0.163787	1
GLB1	chr3	rs35000357	-50852	91	112	0.233333	8.42786e-06	0.480786	0.105373	1
CRTAP	chr3	rs11129545	3795	136	178	0.370833	3.81675e-06	-0.295068	0.0622206	1
UBP1	chr3	rs147670395	-160057	142	181	0.377083	1.14673e-05	0.382491	0.0851593	1
CLASP2	chr3	rs12715215	-504672	141	186	0.3875	1.70917e-05	0.360424	0.0819542	1
PDCD6IP	chr3	rs1141054	51	168	230	0.520833	1.49117e-08	-0.521479	0.0886192	1
LINC01811	chr3	rs56332845	99686	172	231	0.48125	1.19251e-14	0.63214	0.0762929	1
MLH1	chr3	rs13098279	197635	125	156	0.325	4.17915e-11	0.588484	0.0846779	1
LRRFIP2	chr3	rs6550457	-35825	105	125	0.260417	1.10001e-08	0.541477	0.0911175	1
C3orf35	chr3	rs7620618	-166216	54	62	0.129167	3.82294e-05	-0.636516	0.151397	1
AC104850.2	chr3	rs12639164	15753	109	130	0.270833	1.08272e-05	0.397906	0.0883288	1
RPSA	chr3	rs13096318	-22454	107	128	0.266667	5.11617e-16	-0.628553	0.0716303	1
RPSA	chr3	rs6767438	-6755	173	236	0.508333	2.12701e-05	-0.260367	0.0599045	2
AC099332.1	chr3	rs4407352	-44795	93	109	0.227083	2.27704e-05	-0.453069	0.104644	1
EIF1B	chr3	rs72856834	540295	27	34	0.0708333	3.18461e-05	-0.604485	0.142272	1
ENTPD3-AS1	chr3	rs6801859	-1602	161	217	0.547917	4.93845e-19	-0.755266	0.0770366	1
RPL14	chr3	rs12633446	6878	165	223	0.464583	4.76871e-22	-0.54426	0.0504068	1
ULK4	chr3	rs73081341	-103287	61	66	0.1375	2.6468e-23	0.76662	0.0684308	1
SEC22C	chr3	rs77402329	835259	27	28	0.0583333	2.11859e-05	-0.821249	0.188929	1
AC006059.1	chr3	rs638904	-51099	123	157	0.327083	1.3766e-16	-0.739634	0.0824504	1
CCDC13	chr3	rs13098958	-12498	60	69	0.14375	1.66993e-07	0.602192	0.111352	1
HIGD1A	chr3	rs339669	-42067	21	25	0.0520833	7.02028e-07	-0.942014	0.184337	1
ZNF197	chr3	rs6764293	155857	112	134	0.720833	2.02371e-08	0.577771	0.0991755	1
AC124045.1	chr3	rs33788	587059	171	233	0.485417	1.18148e-05	-0.404784	0.0902625	1
EXOSC7	chr3	rs60431938	36938	24	25	0.0520833	2.69984e-11	1.18594	0.168697	2
EXOSC7	chr3	rs62242659	16620	32	32	0.0666667	3.54093e-07	1.26886	0.241412	3
EXOSC7	chr3	rs11707506	-792060	42	44	0.0916667	1.63802e-05	-0.516312	0.117096	4
CDCP1	chr3	rs7629057	1539	121	148	0.691667	4.76474e-11	-0.474339	0.0684762	1
LIMD1	chr3	rs2118752	103239	101	116	0.758333	2.08663e-05	-0.267908	0.061581	1
LIMD1-AS1	chr3	rs267231	-86112	68	75	0.15625	3.3074e-05	0.496109	0.117017	1
KLHL18	chr3	rs182553215	-51880	65	73	0.152083	3.72106e-14	-0.85458	0.105417	1
SCAP	chr3	rs7628631	42247	149	181	0.622917	1.94383e-05	0.330228	0.0756125	1
ELP6	chr3	rs112941902	-979547	68	77	0.160417	7.17395e-05	-0.430658	0.106385	1
SMARCC1	chr3	rs9871162	67440	23	25	0.0520833	8.79825e-05	0.734276	0.183732	1
MAP4	chr3	rs4858810	-87025	116	140	0.708333	2.74076e-12	0.587155	0.0792342	1
CAMP	chr3	rs12496190	-656740	25	26	0.945833	6.82721e-05	0.744904	0.183449	1
ZNF589	chr3	rs6797587	-84976	126	153	0.68125	1.83059e-06	-0.394812	0.0805006	1
NME6	chr3	rs35297486	34972	66	69	0.14375	5.79384e-13	-0.999811	0.130422	1
SHISA5	chr3	rs11797	-37640	111	127	0.735417	1.56409e-06	0.455059	0.0921418	1
P4HTM	chr3	rs7626952	949650	109	128	0.266667	1.04581e-05	0.483607	0.107161	1
USP19	chr3	rs6764415	-650142	137	162	0.6625	7.01451e-05	-0.408851	0.100858	1
TCTA	chr3	rs3774800	-114871	80	96	0.8	4.30265e-05	0.390486	0.0935228	1
TRAIP	chr3	rs6807194	342366	95	114	0.7625	0.000167822	0.395689	0.103325	1
HEMK1	chr3	rs417592	4113	131	159	0.66875	0.000112174	0.406581	0.103342	1
CISH	chr3	rs2127654	618675	86	103	0.214583	4.51972e-05	-0.429084	0.103066	1
MANF	chr3	rs4687599	288696	92	108	0.225	3.0101e-06	0.377167	0.0786561	1
RRP9	chr3	rs188953	6331	104	125	0.260417	2.47084e-05	0.313418	0.0727177	1
RPL29	chr3	rs323886	-62472	62	70	0.145833	1.50011e-54	-1.36375	0.0646594	1
POC1A	chr3	rs9865330	-82781	75	80	0.166667	9.40874e-05	0.443953	0.111564	1
NT5DC2	chr3	rs66782572	-1453	183	231	0.48125	1.25017e-18	-0.702456	0.0726541	1
PBRM1	chr3	rs3774349	2402	175	229	0.477083	4.52706e-09	-0.490197	0.0802268	1
NEK4	chr3	rs11130327	-11723	136	169	0.352083	3.25743e-05	0.411591	0.0969973	1
ITIH4	chr3	rs2535627	-19584	180	227	0.527083	5.63141e-09	0.516272	0.0850637	1
STIMATE	chr3	rs2240921	-100800	64	75	0.15625	3.92276e-08	0.667045	0.117087	1
RFT1	chr3	rs13433700	-16583	75	85	0.177083	3.61606e-05	-0.402441	0.0954128	1
TKT	chr3	rs77413676	68068	32	34	0.0708333	1.58507e-07	-0.637775	0.117701	1
IL17RB	chr3	rs893362	-32801	65	73	0.847917	5.86243e-06	-0.479202	0.103151	1
ACTR8	chr3	rs9849951	-12979	123	141	0.29375	3.70552e-09	-0.520938	0.0847398	1
SELENOK	chr3	rs7636856	8182	117	142	0.704167	3.69932e-06	0.317525	0.0668576	1
CCDC66	chr3	rs6764730	25981	92	107	0.777083	6.38352e-07	-0.465031	0.09063	1
CCDC66	chr3	rs6762851	95140	109	128	0.733333	1.66626e-06	0.46332	0.0940642	2
APPL1	chr3	rs9882362	-23404	37	43	0.0895833	2.7898e-05	-0.715482	0.167136	1
FLNB	chr3	rs1675381	-49253	131	174	0.6375	4.1273e-07	0.411662	0.078835	1
DNASE1L3	chr3	rs61072144	-13102	87	98	0.204167	1.62313e-10	-0.508875	0.0758003	1
RPP14	chr3	rs11130633	78818	146	187	0.610417	1.48996e-05	0.414073	0.0934653	1
C3orf14	chr3	rs41276485	425	38	43	0.0895833	1.23419e-06	-0.730083	0.146313	1
PTPRG-AS1	chr3	rs9824098	-88282	165	209	0.435417	2.33435e-06	-0.426981	0.0880146	1
SLC25A26	chr3	rs76643331	-560286	33	33	0.06875	1.30687e-05	0.798817	0.179068	1
SUCLG2	chr3	rs6788874	-1671	122	140	0.291667	4.97867e-11	-0.578757	0.0836419	1
TMF1	chr3	rs368004078	924690	61	64	0.133333	2.48732e-05	-0.502401	0.116608	1
ZNF717	chr3	rs4677581	-99593	97	112	0.233333	2.44528e-07	-0.513163	0.0962768	1
CADM2	chr3	rs726610	543272	87	100	0.791667	4.83102e-09	-0.655954	0.107569	1
CHMP2B	chr3	rs9681407	-66359	107	130	0.729167	2.70944e-12	-0.675766	0.0911684	1
CGGBP1	chr3	rs6785359	11778	111	132	0.725	1.94613e-05	-0.414574	0.0949314	1
CRYBG3	chr3	rs13066996	3640	80	92	0.191667	2.26264e-06	0.504238	0.103793	1
AC117473.1	chr3	rs9822220	-4687	79	93	0.19375	1.45002e-11	0.644836	0.0904306	1
AC021660.2	chr3	rs1881672	10806	84	104	0.783333	1.17231e-05	-0.413442	0.0921557	1
CLDND1	chr3	rs16839874	-11635	83	96	0.2	3.42914e-09	0.675274	0.109588	1
AC021660.4	chr3	rs6766216	-10312	141	172	0.358333	3.21733e-08	0.510989	0.0890881	1
ST3GAL6	chr3	rs828599	15142	144	194	0.595833	1.45277e-09	0.448052	0.070862	1
ST3GAL6	chr3	rs75219670	-118856	47	53	0.110417	6.99156e-07	0.607198	0.118766	2
ST3GAL6	chr3	rs57629026	437631	29	30	0.0625	8.12405e-06	0.69921	0.152926	3
ST3GAL6-AS1	chr3	rs3821358	14887	138	178	0.370833	2.85821e-06	0.413396	0.0860059	1
DCBLD2	chr3	rs113594032	-156428	24	26	0.0541667	3.20133e-05	0.740054	0.174231	1
CMSS1	chr3	rs4244712	142780	108	135	0.28125	9.5213e-10	-0.378292	0.0591336	1
FILIP1L	chr3	rs4244712	-153896	108	135	0.28125	3.66482e-06	-0.417435	0.0878558	1
NIT2	chr3	rs2289502	67539	67	83	0.172917	1.85885e-05	-0.349778	0.0798948	1
LNP1	chr3	rs10936205	67528	69	83	0.172917	4.13768e-05	-0.455587	0.108864	1
TMEM45A	chr3	rs12631075	-688	132	171	0.35625	2.07226e-09	0.478456	0.0764905	1
ABI3BP	chr3	rs1012364	-259448	104	126	0.2625	3.05656e-06	-0.507548	0.105921	1
SENP7	chr3	rs4683849	5222	140	189	0.60625	3.35726e-12	-0.702775	0.0952444	1
SENP7	chr3	rs7630419	-99048	165	234	0.4875	8.02841e-06	0.409467	0.0895127	2
AC084198.2	chr3	rs11923273	-67808	102	130	0.270833	4.70618e-07	-0.406634	0.0782829	1
NXPE3	chr3	rs73143813	-24406	52	56	0.116667	2.26395e-16	-1.05052	0.118095	1
ALCAM	chr3	rs4894924	27484	133	166	0.654167	4.07278e-06	-0.38297	0.0810046	1
AC012020.1	chr3	rs76978584	82618	39	41	0.0854167	1.89741e-05	-0.688753	0.157497	1
CD47	chr3	rs76978584	30672	39	41	0.0854167	1.09514e-34	-1.56375	0.105751	1
CD47	chr3	rs13069689	57733	33	38	0.0791667	1.41747e-06	-0.520731	0.104972	2
LINC01215	chr3	rs76978584	-3287	39	41	0.0854167	2.45052e-27	-1.36853	0.109628	1
IFT57	chr3	rs72931609	-72755	48	51	0.10625	5.52461e-21	-1.23056	0.117693	1
IFT57	chr3	rs6779234	925438	70	76	0.158333	1.1667e-05	-0.457548	0.10195	2
MORC1	chr3	rs2715722	-193997	72	80	0.166667	6.78566e-06	-0.500934	0.108607	1
ZBED2	chr3	rs12695245	47466	78	89	0.185417	1.00981e-08	-0.604495	0.101444	1
PHLDB2	chr3	rs1282965	191478	65	69	0.85625	1.49291e-06	0.461611	0.0932779	1
BTLA	chr3	rs2633559	-45073	165	230	0.479167	5.14331e-07	-0.340361	0.0657598	1
CD200R1	chr3	rs9845041	-69891	126	155	0.322917	1.23955e-06	-0.353597	0.0708761	1
GTPBP8	chr3	rs6438108	-157023	53	59	0.122917	1.73859e-06	-0.705189	0.143457	1
AC078785.1	chr3	rs1488190	-30030	138	178	0.629167	1.25325e-09	-0.512347	0.0807195	1
CFAP44	chr3	rs6779305	-27274	125	159	0.33125	2.70471e-07	-0.476539	0.0897547	1
SIDT1	chr3	rs74467704	-25646	25	26	0.0541667	8.72336e-07	-0.687586	0.135756	1
SIDT1	chr3	rs35350834	-64	49	61	0.127083	2.94047e-05	-0.368625	0.0863583	2
ATP6V1A	chr3	rs2712348	-5268	155	190	0.395833	6.83585e-06	-0.333582	0.0723498	1
GRAMD1C	chr3	rs9883363	1201	93	106	0.220833	2.11974e-06	-0.486917	0.0999334	1
ZBTB20-AS1	chr3	rs16823669	999414	35	40	0.0833333	5.06987e-06	-0.655549	0.140119	1
ZBTB20	chr3	rs72951809	214480	26	28	0.0583333	2.7244e-06	-0.598	0.124138	1
GAP43	chr3	rs78645291	-753072	24	26	0.0541667	2.41933e-05	-0.633607	0.146834	1
IGSF11	chr3	rs6784208	66474	60	69	0.85625	5.68756e-17	-0.929433	0.102096	1
POGLUT1	chr3	rs6438528	-30672	83	95	0.802083	3.07087e-09	-1.29036	0.208673	1
POGLUT1	chr3	rs4687855	-55256	69	78	0.8375	4.92293e-06	1.04405	0.222816	2
TIMMDC1	chr3	rs9875514	-973760	24	25	0.0520833	3.1074e-05	-0.933804	0.219473	1
CD80	chr3	rs55916342	1559	102	119	0.247917	1.53018e-08	0.423947	0.0721056	1
POPDC2	chr3	rs6798542	28248	88	102	0.2125	1.52349e-05	-0.490083	0.110753	1
COX17	chr3	rs13076819	-20099	50	54	0.1125	5.88899e-18	-0.921127	0.0975276	1
COX17	chr3	rs13062540	-888	166	220	0.458333	3.32699e-09	-0.359598	0.0582935	2
MAATS1	chr3	rs7617287	-3338	90	98	0.204167	9.09382e-15	0.679157	0.0815505	1
GSK3B	chr3	rs4687895	41512	122	156	0.325	1.4652e-05	0.33047	0.074528	1
GPR156	chr3	rs787198	22638	91	105	0.21875	9.81688e-06	0.513849	0.113494	1
STXBP5L	chr3	rs71329219	496144	42	50	0.104167	9.72398e-06	0.650209	0.143542	1
AC079841.2	chr3	rs147395641	-639	30	37	0.0770833	2.50143e-12	1.11177	0.149681	1
AC079841.2	chr3	rs6797971	600279	55	61	0.127083	2.54557e-05	-0.399461	0.0928259	2
IQCB1	chr3	rs12492973	-50784	161	214	0.445833	1.25683e-24	0.833646	0.0716166	1
IQCB1	chr3	rs28660600	-71289	72	81	0.16875	1.11316e-13	0.725982	0.0914653	2
IQCB1	chr3	rs2001750	272591	32	34	0.929167	1.77584e-06	-0.694046	0.141286	3
EAF2	chr3	rs73855413	-152102	92	112	0.233333	1.54889e-17	-0.76987	0.0827691	1
EAF2	chr3	rs9968051	-169949	46	54	0.1125	1.79034e-08	-0.569748	0.0973862	2
SLC15A2	chr3	rs12492973	-110106	161	214	0.445833	2.95642e-06	0.397931	0.0829174	1
ILDR1	chr3	rs2141487	-258329	52	59	0.877083	3.14914e-05	0.47042	0.110647	1
CCDC58	chr3	rs4629278	163866	91	100	0.791667	3.96581e-17	-0.714535	0.0780273	1
FAM162A	chr3	rs6788377	3362	152	205	0.572917	1.10534e-05	-0.256606	0.0570233	1
KPNA1	chr3	rs3828362	-102015	123	140	0.291667	2.70898e-06	0.44485	0.0923221	1
DTX3L	chr3	rs74937187	9780	126	164	0.341667	2.47871e-14	0.564231	0.0690547	1
PARP9	chr3	rs74937187	9541	126	164	0.341667	2.55516e-13	0.576946	0.0739794	1
PARP15	chr3	rs74937187	-3510	126	164	0.341667	2.1114e-19	0.617319	0.062155	1
PARP15	chr3	rs7615345	11843	121	143	0.297917	1.01362e-09	-0.40037	0.0626829	2
PARP14	chr3	rs13071069	40379	135	175	0.364583	2.14067e-17	-0.600275	0.0648718	1
PARP14	chr3	rs2332241	-102774	112	129	0.26875	1.65985e-06	-0.334069	0.0678118	2
SEC22A	chr3	rs9850326	7696	110	123	0.25625	4.12324e-10	-0.617349	0.0942808	1
KALRN	chr3	rs73860443	876969	41	42	0.0875	1.70655e-05	-0.661702	0.150448	1
CFAP100	chr3	rs812366	93048	166	231	0.51875	2.65866e-05	0.356937	0.0831547	1
ZXDC	chr3	rs777475	16200	152	205	0.427083	2.47957e-07	0.461682	0.0866646	1
PLXNA1	chr3	rs116850805	-39071	29	33	0.06875	4.96988e-08	0.819543	0.145039	1
MCM2	chr3	rs7647848	-204035	113	134	0.279167	1.58388e-05	-0.357219	0.0808949	1
MGLL	chr3	rs664910	-297003	161	218	0.545833	1.31133e-11	0.514394	0.071947	1
MGLL	chr3	rs7426633	-276685	70	79	0.835417	2.80465e-08	0.476026	0.0825931	2
HMCES	chr3	rs4857849	-843780	122	156	0.675	2.80487e-05	0.347224	0.0811357	1
MBD4	chr3	rs57263527	-92457	46	53	0.110417	2.47336e-05	0.654851	0.151944	1
TMCC1-AS1	chr3	rs1381775209	107253	32	32	0.0666667	1.95357e-05	-0.832712	0.190719	1
ALG1L2	chr3	rs4610271	12627	170	240	0.5	6.20968e-23	-0.783379	0.0706787	1
LINC02021	chr3	rs9682942	15586	154	195	0.40625	1.5916e-32	-0.981966	0.0696315	1
PIK3R4	chr3	rs60621170	33472	118	142	0.295833	4.73068e-08	0.506181	0.0894128	1
PIK3R4	chr3	rs60591532	-253365	82	96	0.2	1.36725e-05	0.48257	0.108421	2
AC055733.2	chr3	rs852208	-15378	87	99	0.79375	2.62374e-05	-0.393856	0.0916875	1
AC010210.1	chr3	rs12637639	-19670	67	71	0.147917	6.19385e-09	-0.754954	0.124758	1
ACAD11	chr3	rs111508056	-209	29	32	0.0666667	2.30558e-12	-1.27296	0.171072	1
ACAD11	chr3	rs10512843	-211083	84	103	0.214583	6.4859e-06	-0.428686	0.0927249	2
NPHP3	chr3	rs66564593	-4291	116	144	0.3	1.26495e-08	-0.621917	0.105125	1
BFSP2	chr3	rs2737717	66934	173	232	0.516667	1.60147e-10	-0.480209	0.0715051	1
SRPRB	chr3	rs12637730	43430	94	116	0.241667	1.78886e-09	0.505514	0.0804683	1
ANAPC13	chr3	rs1863912	-331	120	137	0.714583	4.55158e-21	0.944452	0.0901373	1
EPHB1	chr3	rs36175	333806	162	224	0.466667	1.35398e-05	-0.273782	0.0614869	1
AC016931.1	chr3	rs9842071	-390239	102	129	0.26875	8.95484e-06	0.392807	0.0863549	1
SLC35G2	chr3	rs1965109	114028	122	148	0.691667	3.19733e-05	-0.436581	0.102777	1
FAIM	chr3	rs361073	19713	94	105	0.78125	2.00779e-06	0.419671	0.0859226	1
MRPS22	chr3	rs57356584	313918	37	37	0.0770833	1.1105e-06	-0.802145	0.160027	1
RBP1	chr3	rs4683697	226264	145	185	0.385417	5.14603e-06	-0.328913	0.0703534	1
NMNAT3	chr3	rs6798004	-3937	106	129	0.73125	2.55801e-30	-0.921998	0.0687237	1
ZBTB38	chr3	rs9819102	489460	156	206	0.429167	2.76206e-05	0.170702	0.0398533	1
TFDP2	chr3	rs73233883	-41897	63	70	0.145833	3.2132e-07	0.477579	0.090557	1
U2SURP	chr3	rs937498	103232	105	116	0.758333	3.88583e-06	-0.382132	0.0806478	1
PLOD2	chr3	rs4610193	91454	107	125	0.739583	9.74131e-08	-0.478547	0.0867442	1
HLTF	chr3	rs3772570	-68127	167	226	0.470833	1.96143e-05	0.329258	0.0754276	1
HPS3	chr3	rs73005788	646238	27	29	0.0604167	6.57817e-06	0.788138	0.170613	1
CP	chr3	rs1352898	-445112	38	43	0.0895833	2.36492e-05	0.636616	0.147345	1
RNF13	chr3	rs9835519	198917	141	170	0.354167	2.21506e-05	0.392412	0.090496	1
PFN2	chr3	rs6440639	-275979	178	239	0.497917	5.11168e-07	-0.448337	0.0865998	1
EIF2A	chr3	rs73006545	772020	27	28	0.0583333	2.15362e-06	-0.866078	0.177878	1
SERP1	chr3	rs13077944	-32047	139	178	0.370833	7.50846e-09	-0.878322	0.145993	1
SERP1	chr3	rs9863120	-28249	119	154	0.320833	1.46408e-05	0.687338	0.154987	2
SIAH2	chr3	rs55722927	-692178	139	168	0.35	2.73892e-05	0.316203	0.0737881	1
P2RY12	chr3	rs10513399	14882	179	240	0.5	1.79512e-05	-0.327759	0.0747242	1
MBNL1	chr3	rs16864381	281658	74	81	0.16875	8.16792e-08	-0.425285	0.0766005	1
AC026347.1	chr3	rs16864381	28673	74	81	0.16875	2.43522e-09	-0.689472	0.110752	1
P2RY1	chr3	rs16864367	-318754	89	101	0.210417	4.98792e-07	-0.452905	0.0873954	1
ARHGEF26	chr3	rs10935984	252274	112	127	0.264583	3.29842e-05	0.461579	0.108856	1
GMPS	chr3	rs819846	76935	93	108	0.775	8.25391e-07	-0.334225	0.0658447	1
KCNAB1	chr3	rs908807	498723	68	78	0.8375	1.22761e-05	-0.494458	0.110479	1
AC091607.2	chr3	rs1983206	399751	85	98	0.204167	1.48692e-05	-0.427102	0.0963959	1
SSR3	chr3	rs3821686	-7033	132	162	0.3375	2.71549e-05	-0.236166	0.0550842	1
LINC00886	chr3	rs75723442	-8938	32	33	0.06875	3.62475e-12	1.00072	0.135822	1
LINC00886	chr3	rs56354026	-96530	38	41	0.0854167	8.25937e-07	0.606774	0.11951	2
LINC00886	chr3	rs7651446	-127854	29	31	0.0645833	3.12188e-06	0.68265	0.142569	3
LEKR1	chr3	rs344087	17127	74	80	0.833333	7.6555e-12	-0.812666	0.112208	1
LEKR1	chr3	rs7638625	14786	170	236	0.491667	4.15541e-08	0.504876	0.0887672	2
LEKR1	chr3	rs16825620	-833607	57	66	0.1375	3.00989e-05	-0.465295	0.109139	3
AC092944.1	chr3	rs56357317	-56816	151	199	0.414583	8.93313e-06	0.359178	0.078952	1
AC106707.1	chr3	rs12492884	-36289	78	86	0.179167	2.302e-07	0.579927	0.10855	1
GFM1	chr3	rs372694351	-9052	49	51	0.10625	3.40563e-07	-0.736677	0.140006	1
LXN	chr3	rs6763018	-17507	141	187	0.389583	3.78154e-07	0.416357	0.0794457	1
LXN	chr3	rs4449364	821176	120	145	0.697917	1.63165e-05	-0.335119	0.0760028	2
IL12A-AS1	chr3	rs112992337	-194719	166	219	0.45625	4.05321e-08	0.481545	0.0846212	1
SMC4	chr3	rs2099496	61493	76	88	0.183333	5.55282e-14	0.466595	0.0580113	1
NMD3	chr3	rs74973293	126751	31	33	0.06875	1.31853e-06	0.735089	0.147738	1
B3GALNT1	chr3	rs11922957	5666	117	145	0.302083	2.60646e-11	-0.595072	0.0846172	1
B3GALNT1	chr3	rs2122527	268437	159	218	0.545833	7.6225e-06	0.331114	0.0721963	2
SPTSSB	chr3	rs73875458	-133662	76	85	0.177083	1.42138e-07	0.462112	0.0849366	1
GOLIM4	chr3	rs76189026	-48355	23	25	0.0520833	2.18942e-06	-0.946203	0.194479	1
LRRC34	chr3	rs9841443	-698	141	178	0.629167	9.27004e-07	-0.392216	0.0776478	1
AC008040.1	chr3	rs60661734	-16553	122	153	0.31875	1.26871e-08	0.498754	0.0843144	1
RPL22L1	chr3	rs13063927	-5109	77	96	0.2	1.73018e-06	-0.359906	0.0731906	1
RPL22L1	chr3	rs73165857	-139412	25	25	0.0520833	9.27084e-06	0.645673	0.142179	2
PLD1	chr3	rs6792740	-28318	121	153	0.68125	1.48565e-05	0.195665	0.0441592	1
FNDC3B	chr3	rs4894812	103643	152	197	0.589583	4.87137e-09	-0.356346	0.0584516	1
TNFSF10	chr3	rs3136583	1054	118	154	0.320833	6.51491e-09	-0.399086	0.0660539	1
TBL1XR1	chr3	rs112221506	172766	39	43	0.0895833	1.63667e-05	0.471356	0.106929	1
ZMAT3	chr3	rs16829776	-503894	25	27	0.05625	4.70165e-06	-0.536147	0.114183	1
MFN1	chr3	rs28642912	53876	28	30	0.0625	1.6313e-05	0.715257	0.162231	1
PEX5L	chr3	rs73883446	-62865	96	111	0.23125	1.06279e-05	-0.416555	0.0923801	1
LAMP3	chr3	rs10937114	2734	50	56	0.883333	5.39759e-11	-0.574627	0.0832129	1
YEATS2	chr3	rs16857240	-421463	29	32	0.0666667	5.69815e-06	0.757505	0.162831	1
AP2M1	chr3	rs6443942	-89880	152	189	0.60625	2.13388e-05	0.384312	0.0884462	1
ALG3	chr3	rs58888197	856882	36	40	0.0833333	2.48724e-05	0.648074	0.150419	1
MAP3K13	chr3	rs9809993	20591	111	127	0.735417	4.16688e-09	0.605138	0.098788	1
TRA2B	chr3	rs78134259	-1892	92	101	0.210417	8.90457e-18	0.829451	0.0884308	1
CRYGS	chr3	rs1868150	-43866	29	31	0.0645833	1.02904e-05	-0.881699	0.195212	1
DNAJB11	chr3	rs13082286	813851	25	25	0.947917	2.39776e-07	0.807238	0.151335	1
RFC4	chr3	rs1656934	28892	42	47	0.902083	1.05082e-05	-0.418721	0.0928064	1
TPRG1	chr3	rs9841914	366968	121	146	0.304167	1.16008e-05	-0.350183	0.0780129	1
CLDN16	chr3	rs61411767	-34700	162	212	0.441667	5.62921e-08	-0.381339	0.0677826	1
OSTN	chr3	rs75891479	58416	29	32	0.0666667	4.77138e-06	-0.729805	0.155536	1
CCDC50	chr3	rs3935774	-686303	28	33	0.06875	2.25e-07	0.73387	0.137245	1
FGF12	chr3	rs2886870	131147	170	223	0.535417	7.85523e-17	-0.752469	0.083099	1
MB21D2	chr3	rs2886870	-18945	170	223	0.535417	2.56615e-67	-1.12736	0.0442324	1
OPA1	chr3	rs115974509	501011	51	57	0.11875	7.46273e-06	0.563418	0.122732	1
OPA1-AS1	chr3	rs9811801	-67078	34	34	0.0708333	2.03552e-06	-0.897367	0.183838	1
TMEM44	chr3	rs12637038	-8825	93	106	0.220833	1.85327e-09	0.610053	0.0971899	1
TMEM44	chr3	rs78204354	-506361	73	80	0.166667	7.35639e-06	-0.505983	0.110129	2
ACAP2	chr3	rs12637288	835553	138	172	0.641667	1.12395e-05	0.336589	0.0748617	1
MUC20	chr3	rs4037293	-32589	70	75	0.84375	1.01845e-07	-0.684716	0.124317	1
AC124944.3	chr3	rs11719343	2676	111	128	0.266667	4.43904e-09	-0.579723	0.094822	1
TM4SF19-AS1	chr3	rs73213978	127300	33	36	0.075	8.27642e-06	0.763834	0.167236	1
TM4SF19-AS1	chr3	rs114169169	-214890	25	29	0.0604167	9.06715e-06	-0.812726	0.178763	2
UBXN7	chr3	rs565322275	68383	35	37	0.0770833	4.03363e-07	-0.621549	0.11892	1
RNF168	chr3	rs73891285	49998	40	42	0.0875	1.4486e-09	-0.88509	0.140028	1
FBXO45	chr3	rs9870529	1565	160	213	0.44375	1.53446e-10	-0.543856	0.0808919	1
PIGX	chr3	rs67921396	89267	130	153	0.68125	1.78533e-06	-0.394164	0.0802792	1
PAK2	chr3	rs73072628	628269	61	70	0.145833	4.96472e-06	0.553726	0.118222	1
PAK2	chr3	rs9838354	985269	35	35	0.0729167	9.32821e-06	0.785842	0.173099	2
MELTF	chr3	rs3773847	-935	62	67	0.139583	1.02936e-06	-0.54431	0.108238	1
AC024560.5	chr3	rs79227924	48420	41	46	0.0958333	5.08439e-11	-2.362	0.341453	1
AC024560.5	chr3	rs75643488	17355	38	40	0.0833333	5.39126e-06	1.58424	0.339588	2
FYTTD1	chr3	rs9812622	-311060	126	156	0.325	3.26209e-05	-0.294768	0.0694719	1
LRCH3	chr3	rs9285704	44394	51	60	0.125	2.11327e-05	-0.525485	0.120872	1
ZNF595	chr4	rs1413201526	36666	69	71	0.147917	2.73371e-07	0.671002	0.126434	1
ZNF718	chr4	rs4634177	18554	97	104	0.216667	1.06062e-26	1.27394	0.103576	1
ZNF718	chr4	rs7440274	37422	94	97	0.202083	1.6634e-06	-0.549149	0.111466	2
ZNF718	chr4	rs6855019	883708	31	32	0.0666667	1.10555e-05	-0.594968	0.132187	3
AC092574.2	chr4	rs61511597	74467	63	76	0.158333	5.56432e-12	-0.821641	0.112673	1
ZNF721	chr4	rs60955707	-36830	44	50	0.104167	8.52341e-07	-0.688004	0.135725	1
DGKQ	chr4	rs113075206	-13344	140	176	0.366667	1.03634e-25	0.854766	0.0714067	1
CTBP1-DT	chr4	rs13149575	41064	102	117	0.24375	1.1811e-07	0.585863	0.106947	1
FAM53A	chr4	rs3134867	-50	95	111	0.76875	3.67322e-23	-0.960464	0.0860856	1
LETM1	chr4	rs1203860	647208	99	113	0.235417	3.75328e-06	0.424114	0.0893617	1
ZFYVE28	chr4	rs7688771	19348	168	226	0.529167	1.53184e-06	0.436835	0.0883709	1
FAM193A	chr4	rs13144951	75351	87	99	0.20625	2.46705e-06	0.47207	0.0975535	1
SH3BP2	chr4	rs1263449	-8719	149	181	0.377083	2.10414e-06	-0.477298	0.0979268	1
ADD1	chr4	rs743691	-57108	149	182	0.379167	4.96164e-06	-0.31808	0.0679166	1
GRK4	chr4	rs6825108	2842	100	117	0.24375	1.00226e-09	-0.688263	0.107744	1
HTT	chr4	rs60131249	-752758	53	57	0.11875	1.37248e-05	-0.382898	0.0860539	1
HTT-AS	chr4	rs1313771	-18357	176	233	0.514583	3.0539e-06	0.414282	0.0864541	1
RGS12	chr4	rs82334	-90503	120	144	0.3	7.42171e-06	0.381437	0.0830675	1
LRPAP1	chr4	rs2699434	-51495	171	229	0.522917	1.21426e-05	0.331657	0.0740612	1
EVC2	chr4	rs73065653	-36643	42	49	0.102083	7.08515e-07	0.686279	0.134326	1
EVC2	chr4	rs76269601	-1020	51	53	0.110417	5.6553e-06	0.663123	0.142474	2
MAN2B2	chr4	rs6815746	36336	115	141	0.29375	4.61762e-06	-0.468232	0.0996327	1
AC093323.1	chr4	rs28667650	4331	95	112	0.233333	1.14767e-07	0.564823	0.102998	1
LINC02482	chr4	rs62289364	-2392	70	81	0.16875	9.63731e-10	-0.655238	0.10246	1
AC097382.3	chr4	rs2301820	23095	160	212	0.441667	3.14288e-07	0.471585	0.0893429	1
GRPEL1	chr4	rs7685070	953693	137	166	0.345833	1.09815e-05	0.275036	0.0610981	1
SH3TC1	chr4	rs1281152	46657	178	234	0.5125	6.6083e-19	0.617002	0.0631789	1
SH3TC1	chr4	rs13151257	47956	72	81	0.16875	2.93396e-06	0.409106	0.0852055	2
ACOX3	chr4	rs2688242	-12507	103	129	0.73125	5.88641e-08	0.51824	0.0922614	1
SLC2A9	chr4	rs6849273	-34965	142	191	0.602083	3.84833e-10	-0.542344	0.0826705	1
CLNK	chr4	rs6448183	10521	139	165	0.34375	1.42971e-05	-0.346318	0.0780009	1
HS3ST1	chr4	rs28532032	-673452	129	172	0.358333	5.79816e-06	-0.336382	0.0723691	1
AC092546.1	chr4	rs3111827	877	158	189	0.60625	3.16576e-06	0.385015	0.0804806	1
LINC00504	chr4	rs57398332	-727520	61	68	0.141667	2.37279e-06	0.59848	0.123458	1
CPEB2-DT	chr4	rs7688758	-24335	135	173	0.360417	2.90473e-06	0.475523	0.0990048	1
CC2D2A	chr4	rs7438356	153282	155	198	0.5875	7.56795e-14	-0.607635	0.0760123	1
CD38	chr4	rs2286880	-39332	51	60	0.125	3.54814e-06	0.37449	0.0786979	1
QDPR	chr4	rs13129576	17871	57	64	0.133333	2.93675e-08	-0.684559	0.11896	1
QDPR	chr4	rs10020740	1859	95	115	0.239583	2.3123e-06	-0.441509	0.0909587	2
LAP3	chr4	rs10034104	21791	134	169	0.647917	9.68542e-13	-0.658058	0.0867924	1
MED28	chr4	rs10009377	572407	49	55	0.114583	2.17016e-05	-0.604892	0.13934	1
FAM184B	chr4	rs4334752	-167814	138	174	0.6375	1.00465e-09	-0.606967	0.0950044	1
FAM184B	chr4	rs10440301	-120045	105	124	0.741667	1.67584e-06	-0.497645	0.101058	2
DCAF16	chr4	rs2707450	130179	136	166	0.654167	2.59128e-05	-0.428675	0.0997237	1
LCORL	chr4	rs657756	-762943	75	84	0.175	7.16184e-06	-0.419724	0.0912434	1
SEPSECS-AS1	chr4	rs62411564	-4308	30	31	0.0645833	4.18435e-13	-1.25041	0.161994	1
PI4K2B	chr4	rs10939042	28247	29	31	0.0645833	2.51289e-08	-0.876939	0.151619	1
SMIM20	chr4	rs60821778	25336	81	92	0.191667	4.24352e-06	-0.481859	0.102108	1
SMIM20	chr4	rs6821106	54614	45	50	0.104167	2.04151e-05	-0.557651	0.128015	2
SEL1L3	chr4	rs1545606	9879	119	144	0.3	1.09198e-09	0.478598	0.0751054	1
RBPJ	chr4	rs6824709	-491264	148	192	0.4	2.10417e-05	0.308687	0.0709871	1
STIM2	chr4	rs58968032	27073	107	128	0.266667	2.70858e-30	-0.855975	0.0637902	1
STIM2	chr4	rs10030655	91042	118	134	0.279167	4.7753e-08	0.393018	0.0694461	2
RELL1	chr4	rs10050293	-83137	56	67	0.139583	5.23137e-11	-0.739415	0.106992	1
LINC01258	chr4	rs76198667	-67578	63	71	0.147917	1.0975e-05	0.527398	0.117156	1
TLR10	chr4	rs199704972	24002	57	64	0.133333	4.6814e-18	1.05866	0.111689	1
TLR10	chr4	rs1135430	4750	116	142	0.295833	1.35189e-07	-0.40741	0.0747314	2
TLR1	chr4	rs199704972	-49825	57	64	0.133333	8.07268e-11	0.694709	0.101631	1
TLR6	chr4	rs199704972	-49825	57	64	0.133333	1.68194e-12	0.717164	0.0957073	1
TLR6	chr4	rs35661448	132821	41	44	0.0916667	9.2503e-06	-0.452255	0.0995768	2
FAM114A1	chr4	rs371502561	-60237	51	59	0.122917	1.28558e-06	0.583966	0.117237	1
TMEM156	chr4	rs6837251	2534	112	129	0.73125	5.83832e-38	-0.943366	0.0597398	1
RPL9	chr4	rs10025454	26400	137	167	0.347917	8.19875e-09	-0.314205	0.0523812	1
UGDH	chr4	rs7669821	-7708	167	235	0.489583	1.31945e-06	0.437328	0.0878968	1
N4BP2	chr4	rs1396952	-1611	72	81	0.83125	2.81821e-08	0.64746	0.112375	1
RBM47	chr4	rs73235665	25667	66	78	0.1625	9.90761e-15	-0.698751	0.08401	1
RBM47	chr4	rs16852230	-157850	26	27	0.05625	5.13984e-06	-0.685788	0.146662	2
APBB2	chr4	rs13115636	-1485	43	49	0.102083	1.37499e-11	0.853553	0.11955	1
ATP8A1	chr4	rs9631554	344562	26	27	0.05625	4.32426e-06	0.797109	0.169082	1
ATP10D	chr4	rs11945442	1188	57	62	0.129167	1.00998e-06	-0.446069	0.0886305	1
TXK	chr4	rs12499541	44905	133	178	0.629167	1.7727e-10	-0.527885	0.0787964	1
TXK	chr4	rs6819804	-7043	138	158	0.329167	5.14097e-05	-0.343664	0.0831767	2
DCUN1D4	chr4	rs73152438	748793	26	26	0.0541667	7.46756e-05	-0.753212	0.186532	1
USP46-AS1	chr4	rs4419529	368583	84	101	0.210417	3.96567e-05	0.518032	0.123478	1
DANCR	chr4	rs73814893	158320	31	31	0.0645833	1.53959e-06	0.433716	0.0877594	1
SCFD2	chr4	rs3986364	6186	121	146	0.695833	4.66029e-09	0.448164	0.0734128	1
AC124017.1	chr4	rs13126826	36910	71	81	0.83125	1.25273e-21	-0.845112	0.0792718	1
CLOCK	chr4	rs10222814	-584104	22	25	0.0520833	2.85815e-07	-0.95624	0.180465	1
CLOCK	chr4	rs34285861	383747	39	42	0.0875	2.0223e-05	-0.566712	0.130027	2
KIAA1211	chr4	rs7660872	-11988	83	95	0.197917	3.46525e-06	0.47319	0.0993293	1
AASDH	chr4	rs58835787	-21271	71	83	0.172917	1.15031e-07	-0.586511	0.106945	1
AASDH	chr4	rs960841	-480512	108	132	0.725	1.37696e-05	0.436969	0.0982125	2
SRP72	chr4	rs4618376	11876	111	140	0.291667	4.21768e-26	-0.866319	0.0716327	1
AC104806.2	chr4	rs7693674	4833	67	76	0.841667	9.31525e-24	-1.07058	0.0943378	1
UBA6	chr4	rs12502788	31580	74	83	0.172917	1.19886e-09	-0.584605	0.0919864	1
UBA6-AS1	chr4	rs35769895	12997	61	67	0.139583	2.48184e-44	1.50515	0.0845103	1
UBA6-AS1	chr4	rs10518043	41252	32	35	0.0729167	1.58164e-05	0.507531	0.114913	2
GNRHR	chr4	rs35769895	-40154	61	67	0.139583	1.03174e-06	0.620427	0.123386	1
UGT2B17	chr4	rs13121671	56938	164	222	0.4625	1.3812e-51	-1.06685	0.0529567	1
UGT2B17	chr4	rs62298402	106334	64	65	0.135417	2.28499e-09	-0.487494	0.0781448	2
UGT2B7	chr4	rs11935951	240	58	64	0.133333	4.05178e-09	-0.592488	0.0966403	1
AC053527.2	chr4	rs4631009	-174209	87	103	0.785417	1.19819e-20	0.896242	0.0866775	1
MTHFD2L	chr4	rs542236	-38398	76	92	0.808333	2.35665e-06	-0.50738	0.104633	1
RCHY1	chr4	rs62318577	-71172	173	239	0.502083	8.82149e-07	0.406411	0.08029	1
G3BP2	chr4	rs2868598	-85976	123	152	0.316667	3.39548e-06	-0.503161	0.10552	1
USO1	chr4	rs76264647	98119	31	32	0.0666667	4.83962e-06	-0.629266	0.1342	1
NAAA	chr4	rs67210456	-5176	67	77	0.160417	1.03722e-05	-0.41919	0.0928277	1
NAAA	chr4	rs4859582	45047	83	94	0.804167	2.99598e-13	-0.769768	0.0989711	2
NAAA	chr4	rs2292534	-449	104	124	0.258333	1.98053e-06	0.416147	0.0851273	3
AC110795.1	chr4	rs3806733	-35	71	77	0.160417	5.45996e-07	-0.638871	0.123734	1
SCARB2	chr4	rs7697073	-23055	159	203	0.577083	1.59893e-05	0.309922	0.0702196	1
SHROOM3	chr4	rs750743	253965	151	177	0.36875	5.78068e-06	0.415473	0.0893611	1
SHROOM3	chr4	rs34462859	362074	38	39	0.08125	1.57852e-05	-0.682553	0.154525	2
AC107072.2	chr4	rs10022778	-53851	150	192	0.6	1.75305e-05	-0.360781	0.0821474	1
ANXA3	chr4	rs4975144	1139	135	171	0.64375	6.45406e-09	-0.406809	0.0673124	1
CFAP299	chr4	rs983387	-6358	111	142	0.704167	1.7388e-06	-0.424085	0.0862721	1
HNRNPD	chr4	rs35061774	285957	143	183	0.61875	1.02895e-05	-0.206336	0.0456834	1
TMEM150C	chr4	rs4693441	-97331	127	154	0.679167	1.34539e-26	-0.931104	0.0760052	1
SCD5	chr4	rs3811792	57	140	179	0.627083	2.1883e-18	-0.817537	0.0852802	1
THAP9-AS1	chr4	rs6830422	26852	154	200	0.416667	2.16158e-18	-0.795656	0.0829821	1
PLAC8	chr4	rs11947454	87309	142	180	0.375	1.55868e-24	0.724167	0.0624096	1
PLAC8	chr4	rs62303675	157517	80	97	0.202083	1.87649e-05	-0.346091	0.079085	2
COQ2	chr4	rs4346637	-30832	109	133	0.277083	4.11584e-11	0.537835	0.0773607	1
GPAT3	chr4	rs62305335	29862	73	86	0.179167	7.69737e-07	-0.467033	0.091741	1
ARHGAP24	chr4	rs12509634	105425	164	227	0.472917	3.88916e-08	-0.445401	0.0781583	1
MAPK10	chr4	rs9307039	996121	83	104	0.216667	4.03703e-05	0.382989	0.0913847	1
AFF1	chr4	rs201651175	63120	95	106	0.220833	5.92453e-06	-0.310979	0.0669743	1
HSD17B11	chr4	rs13138404	164	76	91	0.189583	2.66496e-05	-0.529937	0.123474	1
PPM1K-DT	chr4	rs79190960	513	36	38	0.0791667	4.93379e-06	0.859059	0.183377	1
HERC3	chr4	rs2972025	24839	69	74	0.154167	2.48391e-05	-0.492363	0.114269	1
TIGD2	chr4	rs368330774	-109316	42	45	0.09375	3.04476e-06	-0.694182	0.144845	1
MMRN1	chr4	rs1899389	2315	140	174	0.6375	2.34001e-07	-0.401986	0.0752908	1
RAP1GDS1	chr4	rs2098936	-254809	30	30	0.0625	6.82372e-06	0.654193	0.141874	1
EIF4E	chr4	rs4527483	-430047	180	231	0.48125	2.56627e-08	-0.401774	0.0695139	1
DAPP1	chr4	rs2165945	-954726	151	203	0.422917	4.84841e-06	-0.30488	0.0650258	1
AC097460.1	chr4	rs7671507	167355	158	214	0.445833	9.73114e-06	0.370752	0.0818425	1
AC097460.1	chr4	rs113261911	-277376	32	32	0.0666667	3.88992e-05	0.773514	0.18415	2
H2AFZ	chr4	rs6848666	-101002	85	94	0.195833	4.23957e-06	-0.228619	0.0484489	1
PPP3CA	chr4	rs184425165	-329584	32	34	0.0708333	1.62979e-05	0.447779	0.101558	1
BDH2	chr4	rs7680700	213759	130	165	0.34375	5.52915e-06	0.408711	0.0877266	1
CXXC4-AS1	chr4	rs76851104	-346488	26	26	0.0541667	1.75992e-05	-0.822339	0.187281	1
AC004053.1	chr4	rs79862860	223911	23	26	0.0541667	3.84079e-05	0.564959	0.134413	1
TET2	chr4	rs78305976	28187	22	25	0.0520833	5.58725e-06	0.681827	0.146423	1
PPA2	chr4	rs2264853	-108277	134	165	0.65625	2.3484e-13	0.545873	0.069873	1
GSTCD	chr4	rs6841386	280518	61	69	0.85625	4.35931e-06	-0.535085	0.113532	1
GSTCD	chr4	rs2193855	120087	45	50	0.895833	6.45892e-05	-0.485937	0.119253	2
AIMP1	chr4	rs11940160	10666	54	57	0.11875	2.06065e-08	0.674353	0.115824	1
TBCK	chr4	rs4339284	-213195	78	87	0.18125	5.96027e-07	-0.5062	0.0983898	1
PAPSS1	chr4	rs2522447	23189	80	90	0.8125	4.86915e-06	0.423283	0.0902978	1
HADH	chr4	rs7677408	24900	68	80	0.833333	1.30501e-06	-0.581142	0.116746	1
RPL34-AS1	chr4	rs3796936	-13	146	199	0.414583	7.86878e-17	-0.741605	0.0819016	1
RPL34	chr4	rs4956139	-722421	60	69	0.85625	1.06383e-05	0.400647	0.0888567	1
SEC24B	chr4	rs10488910	131731	28	29	0.0604167	8.33864e-06	0.838481	0.183669	1
CASP6	chr4	rs7655123	518639	175	233	0.485417	1.72747e-06	-0.324326	0.065959	1
PLA2G12A	chr4	rs4698782	4055	160	216	0.45	2.67465e-05	-0.373678	0.0870841	1
ALPK1	chr4	rs9884974	-31565	139	177	0.63125	2.09904e-05	-0.298	0.0685203	1
TIFA	chr4	rs28533785	-30882	130	167	0.652083	1.26509e-19	-0.745926	0.0745819	1
ANK2	chr4	rs2351925	-36285	28	31	0.0645833	1.01688e-05	0.525384	0.116251	1
AC093879.1	chr4	rs67892808	-257525	29	31	0.0645833	9.47073e-06	0.629203	0.138718	1
CAMK2D	chr4	rs2646649	488888	23	25	0.0520833	1.10397e-05	0.50786	0.11285	1
UGT8	chr4	rs10017330	129942	41	47	0.902083	6.43462e-08	-0.879309	0.157035	1
NDST3	chr4	rs28620219	233843	151	190	0.395833	3.13884e-10	-0.551077	0.0835391	1
SNHG8	chr4	rs687299	-7373	109	125	0.260417	4.14057e-15	0.608351	0.0719655	1
SNHG8	chr4	rs3805189	15703	178	235	0.510417	4.06576e-09	-0.349965	0.0570775	2
SYNPO2	chr4	rs9884820	6893	145	187	0.389583	6.62029e-07	0.499936	0.0975924	1
USP53	chr4	rs7655064	-27443	42	44	0.0916667	1.32636e-05	0.47742	0.10707	1
USP53	chr4	rs67073020	18766	129	154	0.320833	7.27459e-06	-0.478724	0.104114	2
USP53	chr4	rs4001211	197753	128	161	0.335417	2.4668e-11	0.87596	0.124329	3
USP53	chr4	rs181331234	194099	127	152	0.316667	1.56106e-06	-0.693183	0.140291	4
PDE5A	chr4	rs10518335	-27787	53	60	0.125	2.74747e-08	0.612772	0.106264	1
ANXA5	chr4	rs2306413	-654	147	180	0.375	5.88126e-27	-0.703373	0.0568899	1
EXOSC9	chr4	rs67772833	634	165	228	0.525	3.15848e-06	0.385661	0.080607	1
CCNA2	chr4	rs6830443	-19785	128	165	0.34375	1.15359e-06	-0.342778	0.0684954	1
FGF2	chr4	rs28681527	-3499	110	138	0.2875	2.51795e-08	-0.414938	0.0717456	1
NUDT6	chr4	rs2390451	140837	26	28	0.941667	2.53716e-05	0.768904	0.178661	1
PGRMC2	chr4	rs4240284	-877198	73	79	0.835417	8.2665e-06	0.492234	0.107777	1
C4orf33	chr4	rs57501568	-125685	95	104	0.216667	5.2131e-12	1.33787	0.183142	1
C4orf33	chr4	rs12171333	-134761	112	131	0.272917	2.7668e-05	-0.755203	0.176315	2
SCLT1	chr4	rs11940709	-310722	76	85	0.822917	2.97839e-05	0.380607	0.089239	1
AC093916.1	chr4	rs28737194	-303826	32	32	0.0666667	3.31964e-05	-0.719347	0.169708	1
SLC7A11	chr4	rs2037319	-338068	73	83	0.172917	1.47485e-05	-0.389433	0.0878561	1
NAA15	chr4	rs55953885	139139	41	44	0.0916667	3.93332e-06	0.535164	0.11301	1
NDUFC1	chr4	rs13112687	-35365	60	68	0.141667	8.51569e-09	0.482447	0.0805253	1
MGST2	chr4	rs3822045	492	120	142	0.295833	5.73508e-12	-0.576796	0.0791519	1
SCOC-AS1	chr4	rs373029057	78595	58	60	0.125	8.35284e-06	0.619413	0.135694	1
ZNF330	chr4	rs11100712	18180	166	228	0.475	4.10363e-07	-0.422635	0.0809178	1
IL15	chr4	rs2321967	-327636	141	171	0.35625	8.23032e-15	-0.454026	0.0543788	1
IL15	chr4	rs67815203	662664	80	97	0.202083	2.32272e-07	0.355903	0.0666205	2
IL15	chr4	rs138219833	-85226	26	28	0.0583333	1.85078e-06	0.545933	0.111339	3
INPP4B	chr4	rs1872295	-536841	121	142	0.295833	4.61981e-05	-0.381108	0.0916612	1
AC104596.1	chr4	rs2323077	46171	109	120	0.75	4.10549e-17	-1.40784	0.153761	1
AC104596.1	chr4	rs10007896	-62053	122	136	0.716667	5.65768e-06	0.691147	0.148498	2
AC107223.1	chr4	rs72723123	-60232	85	94	0.195833	1.52453e-19	1.06176	0.106399	1
AC107223.1	chr4	rs1995111	17041	160	213	0.55625	2.56989e-07	-0.459943	0.0864446	2
GYPE	chr4	rs62338502	-16399	61	67	0.139583	2.20798e-05	0.617281	0.142329	1
AC108206.1	chr4	rs7688003	-41067	136	160	0.666667	4.44918e-06	0.44478	0.0944745	1
LSM6	chr4	rs9308197	-21503	33	35	0.0729167	2.17002e-05	0.657041	0.151321	1
LSM6	chr4	rs56228941	-778484	31	32	0.0666667	2.3309e-06	0.652204	0.134398	2
LSM6	chr4	rs13139038	-912953	25	27	0.05625	3.4538e-05	0.5876	0.138915	3
RPS3A	chr4	rs28593016	26589	76	92	0.191667	6.20408e-10	-0.501827	0.0774896	1
RPS3A	chr4	rs77113754	-26622	57	63	0.13125	4.03349e-05	-0.367172	0.0875979	2
AC095055.1	chr4	rs6843984	-158855	134	172	0.358333	4.22798e-05	-0.360044	0.086143	1
SH3D19	chr4	rs4336207	-644700	95	118	0.754167	1.03527e-06	0.479862	0.0954453	1
FAM160A1	chr4	rs61268979	575570	63	72	0.15	5.52256e-05	0.424487	0.103192	1
GATB	chr4	rs56199243	-56265	55	59	0.122917	2.30589e-05	0.548922	0.126871	1
ARFIP1	chr4	rs11099858	87314	161	225	0.46875	2.03798e-16	0.680565	0.0763702	1
TRIM2	chr4	rs7661173	606552	67	70	0.145833	3.33094e-05	0.444757	0.104948	1
CTSO	chr4	rs6816024	-7538	138	174	0.3625	1.90041e-06	-0.399397	0.0815712	1
TMA16	chr4	rs2276979	140	131	171	0.64375	7.07211e-12	0.566387	0.0781006	1
AC093788.1	chr4	rs12503667	-18278	151	196	0.408333	1.87948e-05	-0.425275	0.0971976	1
CBR4	chr4	rs17054543	-149082	48	53	0.110417	5.31109e-07	0.75223	0.145525	1
HPF1	chr4	rs11540095	-102	77	90	0.8125	1.25523e-45	-1.20283	0.06609	1
GPM6A	chr4	rs1564880	17494	138	177	0.63125	1.66633e-14	0.636969	0.0773655	1
WDR17	chr4	rs2170577	129924	173	227	0.527083	6.46766e-12	-0.517149	0.0711259	1
WDR17	chr4	rs7692146	37900	147	196	0.591667	1.2738e-06	0.336391	0.067489	2
WDR17	chr4	rs6813460	-64216	102	123	0.74375	2.32896e-05	-0.355717	0.0822444	3
SPCS3	chr4	rs2278903	8416	64	80	0.166667	2.05272e-09	-0.424502	0.0678324	1
SPCS3	chr4	rs11733017	-124044	180	237	0.49375	7.00882e-08	-0.296348	0.0530768	2
AGA	chr4	rs11131799	-213	160	214	0.554167	2.68632e-07	0.458701	0.0863594	1
AGA	chr4	rs17741740	31580	129	165	0.34375	2.02066e-06	-0.434367	0.0889457	2
AC107214.1	chr4	rs7690161	-35560	121	147	0.69375	1.89329e-07	-0.53162	0.0987694	1
LINC02363	chr4	rs75021951	-9434	38	43	0.0895833	1.62167e-05	-0.519135	0.11771	1
LINC02362	chr4	rs1105754	-39	165	231	0.51875	2.84551e-09	-0.468378	0.0755869	1
LINC02427	chr4	rs1991229	-71	133	155	0.677083	7.12571e-24	-0.87089	0.0764903	1
CASP3	chr4	rs114746204	12	157	206	0.429167	2.25765e-07	0.343144	0.0641816	1
CENPU	chr4	rs13132310	-34943	134	173	0.360417	9.38713e-35	0.834562	0.0564098	1
CFAP97	chr4	rs2030800	-5803	174	221	0.539583	1.90775e-17	-0.687688	0.0742114	1
UFSP2	chr4	rs781408157	7559	119	138	0.2875	1.3892e-06	0.491847	0.0990757	1
CYP4V2	chr4	rs7663027	-92	171	216	0.45	2.30172e-24	-0.747374	0.0647112	1
CYP4V2	chr4	rs2292425	7976	172	231	0.51875	2.59985e-11	-0.471062	0.0669792	2
KLKB1	chr4	rs7663027	-17504	171	216	0.45	8.81055e-09	-0.476946	0.0796929	1
FRG1-DT	chr4	rs2078634	-3403	100	118	0.245833	4.10051e-16	0.787085	0.0893869	1
FRG1	chr4	rs1456341	-530882	41	44	0.0916667	4.87e-06	-0.684274	0.145976	1
SDHA	chr5	rs16881322	78875	60	69	0.14375	3.82905e-17	0.931689	0.101682	1
AHRR	chr5	rs13180776	-124747	145	192	0.4	7.6049e-06	0.306729	0.0668792	1
EXOC3	chr5	rs2721029	-142	105	122	0.745833	1.00202e-06	-0.48428	0.0961905	1
SLC9A3-AS1	chr5	rs79060451	-3972	80	87	0.18125	4.65588e-29	1.06919	0.0821014	1
SLC12A7	chr5	rs35188965	-7240	131	163	0.339583	1.07953e-26	-0.722573	0.0587597	1
SLC12A7	chr5	rs4975550	-17508	55	61	0.872917	1.05115e-06	-0.529369	0.105332	2
SLC12A7	chr5	rs4131150	26096	125	157	0.327083	1.00531e-05	0.258302	0.0571082	3
AC026748.3	chr5	rs37003	11459	121	148	0.308333	2.41765e-08	-0.557558	0.0962745	1
LPCAT1	chr5	rs36976	-19365	174	223	0.464583	1.37913e-09	-0.501549	0.0792363	1
MRPL36	chr5	rs6868515	-2265	113	126	0.2625	1.15144e-26	0.985717	0.0803235	1
NDUFS6	chr5	rs3822364	6168	134	172	0.641667	1.35455e-07	-0.440789	0.0808726	1
LINC01020	chr5	rs2561733	56382	70	82	0.829167	1.19434e-07	-0.556615	0.101634	1
LINC01020	chr5	rs249469	19308	29	31	0.0645833	8.69699e-06	-0.703024	0.154307	2
AC010451.1	chr5	rs2652069	3862	66	76	0.841667	2.45572e-17	-2.76047	0.298863	1
AC010451.1	chr5	rs393849	6085	51	54	0.8875	2.25968e-10	1.87347	0.281387	2
AC010451.1	chr5	rs61463914	2279	26	31	0.0645833	2.89939e-06	-1.21265	0.252393	3
AC091978.1	chr5	rs72643753	36140	29	32	0.0666667	1.64338e-08	-0.890222	0.151764	1
NSUN2	chr5	rs13164691	-16872	166	211	0.560417	3.20151e-13	-0.590085	0.0760194	1
MTRR	chr5	rs62345684	79297	78	91	0.189583	7.97515e-06	-0.500833	0.109462	1
FASTKD3	chr5	rs16879248	-4618	39	44	0.0916667	6.15135e-06	-0.676705	0.146008	1
SEMA5A	chr5	rs77625450	-135295	41	42	0.0875	3.25073e-16	1.05565	0.119318	1
SEMA5A	chr5	rs16882680	-133776	29	32	0.0666667	1.06931e-14	1.11233	0.13388	2
SEMA5A	chr5	rs17258120	-122353	30	31	0.0645833	1.29473e-08	0.827619	0.13995	3
AC012640.1	chr5	rs1015855	-531888	95	111	0.23125	7.08201e-06	-0.473103	0.10279	1
ATPSCKMT	chr5	rs61387246	-58820	27	28	0.0583333	3.144e-06	0.98386	0.205593	1
CMBL	chr5	rs75019299	788	35	37	0.0770833	3.50828e-13	1.03444	0.13352	1
ANKH	chr5	rs2921605	-2966	115	140	0.291667	2.91085e-19	0.759966	0.0769135	1
MYO10	chr5	rs34658160	495538	40	41	0.0854167	2.40997e-06	0.597716	0.123387	1
BASP1	chr5	rs10051187	-173674	31	36	0.075	5.14383e-06	0.62065	0.132752	1
LINC02100	chr5	rs10941111	447170	73	83	0.172917	1.9915e-05	0.385361	0.0883531	1
GOLPH3	chr5	rs283122	-80862	125	159	0.33125	9.59989e-06	-0.330514	0.0729176	1
ZFR	chr5	rs450816	-17258	183	240	0.5	1.58079e-06	0.351877	0.0712824	1
AC010343.3	chr5	rs3756663	142134	78	88	0.183333	1.83828e-06	-0.500654	0.1021	1
AC034231.1	chr5	rs3756663	-419	78	88	0.183333	4.90067e-22	-1.0397	0.0963269	1
AMACR	chr5	rs7721230	-15680	130	157	0.327083	1.46245e-05	0.347578	0.0783785	1
RAI14	chr5	rs116800781	618265	25	28	0.0583333	5.88808e-06	0.628722	0.135365	1
DNAJC21	chr5	rs35176895	723	84	100	0.208333	8.30073e-08	-0.55852	0.100657	1
PRLR	chr5	rs76625268	90846	107	131	0.272917	2.17304e-11	0.367623	0.0520575	1
SLC1A3	chr5	rs1529461	82906	109	131	0.727083	3.7119e-12	-0.627932	0.0853178	1
AC008957.1	chr5	rs918642	-21644	128	156	0.325	4.83768e-08	-0.488316	0.0863387	1
NIPBL-DT	chr5	rs12657771	-88840	167	236	0.491667	6.76658e-08	0.463281	0.0828848	1
CPLANE1	chr5	rs10037834	-105195	69	80	0.166667	7.61025e-08	-0.473607	0.0850881	1
WDR70	chr5	rs7716464	169348	164	222	0.4625	4.76722e-06	-0.377974	0.0805502	1
FYB1	chr5	rs155382	-13972	139	178	0.370833	3.7206e-09	0.492536	0.0801296	1
RPL37	chr5	rs10067281	-713837	99	112	0.233333	4.71967e-05	0.251432	0.0605496	1
CARD6	chr5	rs1354673	-218064	165	219	0.45625	4.90989e-06	-0.37859	0.080796	1
AC008875.3	chr5	rs7700772	234420	107	132	0.275	1.8814e-05	-0.342274	0.0782238	1
AC008875.3	chr5	rs187131853	-417159	42	46	0.0958333	5.81228e-05	-0.514384	0.125422	2
PAIP1	chr5	rs10069318	-138128	57	60	0.125	4.78818e-05	0.583446	0.140625	1
MRPS30	chr5	rs200929182	84845	142	190	0.604167	6.41314e-05	0.294238	0.0721835	1
EMB	chr5	rs62368780	610117	51	56	0.116667	1.4735e-06	-0.41272	0.0833398	1
EMB	chr5	rs1162376737	-548217	71	80	0.166667	6.08587e-05	-0.311362	0.0761328	2
PARP8	chr5	rs1025051	819551	153	197	0.410417	2.71582e-05	0.226758	0.0528904	1
PELO	chr5	rs1499279	22528	39	42	0.0875	3.69368e-05	-0.644987	0.153105	1
ARL15	chr5	rs10057037	89693	82	97	0.202083	1.24954e-06	-0.396441	0.0794916	1
LINC01033	chr5	rs62370474	-841074	36	38	0.0791667	3.00997e-05	0.667356	0.156565	1
PLPP1	chr5	rs7719928	-146447	127	147	0.30625	5.78047e-12	-0.63293	0.0868709	1
MAP3K1	chr5	rs252911	83524	99	114	0.7625	8.60116e-06	-0.465937	0.102223	1
SETD9	chr5	rs185220	270	134	160	0.666667	8.34238e-30	0.994111	0.0749936	1
MIER3	chr5	rs1862619	-169246	160	202	0.579167	2.4052e-05	0.405602	0.093965	1
GPBP1	chr5	rs831650	24692	133	177	0.36875	2.56445e-10	0.486074	0.0732862	1
GAPT	chr5	rs73089848	-773276	28	32	0.0666667	7.94421e-06	0.618997	0.135261	1
PART1	chr5	rs148315707	272315	31	33	0.06875	6.0091e-06	0.578384	0.124651	1
DEPDC1B	chr5	rs12655515	-21919	147	187	0.610417	5.32206e-12	-0.591843	0.081034	1
DEPDC1B	chr5	rs7381138	13497	161	221	0.539583	2.20492e-05	-0.344445	0.0793977	2
DEPDC1B	chr5	rs78064954	619631	45	47	0.0979167	3.45236e-05	0.426776	0.100892	3
KIF2A	chr5	rs2344392	-39851	26	30	0.0625	2.49679e-08	0.931764	0.161063	1
RNF180	chr5	rs7738006	-42291	50	52	0.108333	3.169e-06	-0.558224	0.116692	1
SREK1IP1	chr5	rs3756739	-107	92	111	0.23125	7.13171e-15	-0.780825	0.0933337	1
ADAMTS6	chr5	rs370763	-422687	168	226	0.470833	3.66554e-12	0.520376	0.070684	1
CENPK	chr5	rs9790869	-415	108	130	0.270833	5.05816e-42	1.0145	0.0594628	1
PPWD1	chr5	rs112208967	284717	165	221	0.460417	1.73577e-06	-0.42982	0.087432	1
NLN	chr5	rs2561225	20532	89	105	0.21875	5.38261e-07	0.397736	0.076987	1
MAST4	chr5	rs16895295	14922	62	69	0.14375	2.31079e-08	0.559734	0.0964875	1
MAST4	chr5	rs1820823	357944	44	51	0.10625	1.75538e-05	0.585827	0.133385	2
PIK3R1	chr5	rs1971912	-96927	129	156	0.675	9.4979e-07	0.249411	0.0494272	1
MRPS36	chr5	rs12513817	68130	106	125	0.739583	6.51493e-21	-0.860413	0.0825187	1
TAF9	chr5	rs2561172	15799	106	129	0.26875	1.98913e-05	-0.386747	0.088665	1
MARVELD2	chr5	rs113412954	-214267	65	73	0.152083	6.81643e-05	-0.453902	0.111772	1
SMN2	chr5	rs375018175	-11318	34	39	0.08125	1.27871e-07	-0.957905	0.175347	1
SMN2	chr5	rs1360672270	886375	24	25	0.0520833	8.88549e-05	-0.78666	0.196946	2
SMN1	chr5	rs1453626242	-146658	25	25	0.0520833	4.12353e-05	0.973857	0.23266	1
NAIP	chr5	rs7446704	341119	150	202	0.579167	7.80099e-06	0.463695	0.101233	1
GTF2H2	chr5	rs376037226	-9336	35	39	0.08125	2.20485e-15	1.11213	0.130014	1
GTF2H2	chr5	rs371035282	-519442	66	73	0.152083	5.25014e-12	0.91384	0.125082	2
GTF2H2	chr5	rs154420	-628532	72	73	0.847917	5.00365e-07	-0.604652	0.116659	3
MAP1B	chr5	rs1217817	-13310	96	112	0.766667	2.09624e-28	-0.963684	0.0751264	1
MAP1B	chr5	rs1437521757	-999441	28	28	0.0583333	3.40902e-05	-0.7056	0.166703	2
ARHGEF28	chr5	rs77710232	662038	24	26	0.0541667	1.66736e-05	-0.748232	0.169909	1
ENC1	chr5	rs2962180	-155529	135	174	0.3625	2.59943e-24	0.816245	0.0708202	1
NSA2	chr5	rs6883278	7237	63	66	0.1375	4.81417e-44	1.54973	0.0875655	1
ANKDD1B	chr5	rs10041470	-157368	55	57	0.11875	4.30208e-14	1.0034	0.124127	1
POC5	chr5	rs253406	-69275	51	54	0.8875	1.35096e-11	-0.974126	0.13638	1
S100Z	chr5	rs1320309	25237	163	219	0.54375	6.75336e-09	0.471952	0.0782018	1
WDR41	chr5	rs1460043	-94679	95	109	0.227083	4.10674e-13	-0.667962	0.0864763	1
WDR41	chr5	rs2017194	-195197	131	169	0.352083	2.4988e-05	0.358487	0.0832181	2
SCAMP1-AS1	chr5	rs10942848	2275	60	66	0.8625	6.90944e-09	-0.779152	0.129197	1
DMGDH	chr5	rs2131977	82055	159	201	0.58125	2.13133e-14	-0.532686	0.0650048	1
JMY	chr5	rs2591388	25287	152	193	0.402083	3.87686e-07	0.374794	0.071596	1
THBS4	chr5	rs963424	-32852	145	183	0.61875	3.3254e-09	-0.502649	0.0814978	1
MSH3	chr5	rs701383	-37196	93	107	0.222917	6.33697e-15	0.739708	0.0881946	1
MSH3	chr5	rs80171142	4309	44	45	0.09375	3.26842e-06	-0.646922	0.135412	2
DHFR	chr5	rs865646	-8445	96	108	0.225	7.01749e-10	-0.464856	0.0720433	1
ZCCHC9	chr5	rs11739833	6235	31	31	0.0645833	3.29876e-05	0.75654	0.178418	1
ATG10	chr5	rs7733122	83601	32	33	0.06875	1.80478e-12	1.12693	0.150667	1
RPS23	chr5	rs226199	-1751	83	92	0.808333	6.38092e-18	0.60874	0.0645335	1
RPS23	chr5	rs6872459	-891500	88	103	0.214583	8.53188e-06	-0.279209	0.0612245	2
ATP6AP1L	chr5	rs226199	-2817	83	92	0.808333	9.17194e-25	-1.06333	0.091118	1
RASA1	chr5	rs2624175	-147473	26	27	0.94375	8.72798e-06	-0.51106	0.112206	1
TMEM161B-AS1	chr5	rs2410766	136775	121	144	0.3	5.9176e-07	0.392059	0.0761819	1
MEF2C-AS1	chr5	rs796757698	-267228	103	116	0.241667	6.3107e-05	0.332467	0.0814814	1
MEF2C	chr5	rs62378213	327915	44	47	0.0979167	1.36572e-05	0.329427	0.0740175	1
ADGRV1	chr5	rs2367529	975384	36	38	0.0791667	1.96652e-05	0.607232	0.139126	1
ARRDC3-AS1	chr5	rs140138543	-21223	56	61	0.127083	4.75536e-06	0.57684	0.122916	1
KIAA0825	chr5	rs72771700	-39904	68	75	0.15625	4.52178e-14	0.968855	0.119971	1
TTC37	chr5	rs7349778	-49422	47	56	0.116667	4.57187e-11	0.787568	0.113578	1
RHOBTB3	chr5	rs59600058	532753	86	95	0.802083	1.28537e-05	-0.436401	0.0977413	1
GLRX	chr5	rs8750	-8464	89	104	0.216667	3.56499e-10	-0.450042	0.068428	1
GLRX	chr5	rs889224	-13684	159	212	0.558333	1.99474e-07	0.257474	0.0479162	2
GLRX	chr5	rs7701007	-10138	31	31	0.0645833	7.36209e-06	-0.549248	0.119537	3
ELL2	chr5	rs6556897	37153	43	49	0.102083	3.97695e-06	-0.434078	0.0917113	1
AC104123.1	chr5	rs33811	-675922	42	45	0.90625	3.99302e-05	-0.579768	0.138249	1
CAST	chr5	rs10045707	211186	74	79	0.164583	2.14854e-05	0.455985	0.104981	1
AC008906.1	chr5	rs26497	18287	125	150	0.6875	3.66164e-05	0.385132	0.0913754	1
ERAP1	chr5	rs616819	-20311	155	197	0.589583	1.19749e-10	-0.533185	0.0787947	1
ERAP2	chr5	rs2548540	18535	159	202	0.579167	1.20525e-73	-1.14482	0.0410732	1
ERAP2	chr5	rs76052527	181490	30	31	0.0645833	4.29761e-06	-0.398823	0.084563	2
LNPEP	chr5	rs12653964	-48319	179	239	0.497917	2.24674e-05	0.229562	0.0529818	1
AC009126.1	chr5	rs62366039	-694475	75	87	0.18125	3.63684e-05	-0.427844	0.101469	1
LIX1-AS1	chr5	rs75104853	89847	23	25	0.0520833	2.09257e-09	1.00273	0.160352	1
RIOK2	chr5	rs160632	-15428	172	208	0.566667	9.49019e-07	-0.425956	0.084411	1
PAM	chr5	rs41089	-24181	175	236	0.491667	4.58052e-06	-0.351657	0.0747985	1
PPIP5K2	chr5	rs26524	451	127	165	0.34375	1.28496e-41	1.01178	0.0597485	1
NUDT12	chr5	rs7707836	926	26	29	0.0604167	3.28116e-12	-1.08295	0.146693	1
NUDT12	chr5	rs13355781	159389	142	185	0.385417	1.65181e-05	0.344061	0.0780823	2
EFNA5	chr5	rs253126	-361546	122	150	0.6875	1.5154e-08	-0.456619	0.0776379	1
AC008462.1	chr5	rs11240965	68547	103	116	0.758333	2.33956e-05	-0.414103	0.0957872	1
AC008467.1	chr5	rs1965670	-12272	131	160	0.333333	9.95164e-15	0.702484	0.0844943	1
MAN2A1	chr5	rs415844	-11368	147	190	0.395833	2.79336e-10	0.432746	0.0653954	1
SLC25A46	chr5	rs72771416	-183544	41	47	0.0979167	5.59154e-13	0.883562	0.115171	1
TMEM232	chr5	rs4957905	-122559	153	213	0.55625	8.28789e-16	0.692791	0.0796197	1
TMEM232	chr5	rs17132596	258663	38	40	0.0833333	5.68848e-06	0.597866	0.12849	2
CAMK4	chr5	rs62376853	8188	53	55	0.114583	9.42472e-10	0.663318	0.103636	1
CAMK4	chr5	rs76975162	842206	34	36	0.075	2.96232e-05	0.554446	0.129945	2
AC010275.1	chr5	rs62376853	-70726	53	55	0.114583	4.39001e-07	0.676244	0.129824	1
STARD4-AS1	chr5	rs9632451	-356270	57	64	0.133333	4.74613e-06	0.545623	0.11624	1
STARD4-AS1	chr5	rs66521031	837421	41	43	0.0895833	2.93363e-05	-0.568003	0.133049	2
NREP	chr5	rs6865881	119168	112	138	0.2875	3.25837e-11	0.46058	0.0658677	1
EPB41L4A-AS1	chr5	rs17134162	375	65	69	0.14375	1.27163e-09	-0.75306	0.118693	1
EPB41L4A	chr5	rs72789919	113500	42	47	0.0979167	1.98487e-05	0.591729	0.135643	1
SRP19	chr5	rs3962814	63199	94	112	0.233333	9.82836e-06	-0.441628	0.0975486	1
REEP5	chr5	rs2431238	-133617	90	105	0.78125	9.39473e-09	-0.49483	0.0828498	1
DCP2	chr5	rs78063713	-272354	27	28	0.0583333	1.86437e-05	-0.761313	0.173924	1
AC010226.1	chr5	rs10043094	-18295	125	151	0.314583	2.58961e-05	0.342781	0.0797392	1
AP3S1	chr5	rs11746892	-175768	106	119	0.247917	1.56735e-05	0.436926	0.0988898	1
COMMD10	chr5	rs185181202	42552	138	178	0.370833	2.63605e-07	0.482265	0.0907427	1
TNFAIP8	chr5	rs1112247	79115	142	179	0.627083	1.68786e-10	-0.476178	0.0710028	1
SRFBP1	chr5	rs10050596	-70887	29	30	0.0625	3.81513e-06	0.742687	0.156606	1
LINC02201	chr5	rs12187396	-36005	101	116	0.241667	2.97815e-05	0.393665	0.0923002	1
SNX2	chr5	rs11955111	-5021	130	163	0.339583	1.77048e-15	-0.584391	0.0680978	1
SNX24	chr5	rs7711950	69852	117	142	0.295833	6.35714e-12	-0.473133	0.065081	1
CEP120	chr5	rs6595442	-16044	161	214	0.445833	2.23364e-08	-0.445244	0.0766781	1
CSNK1G3	chr5	rs13156117	200029	58	63	0.13125	4.37076e-06	-0.355618	0.0754719	1
ZNF608	chr5	rs17152193	209948	148	189	0.60625	8.49634e-08	-0.353031	0.0636664	1
ZNF608	chr5	rs6891054	256203	158	215	0.552083	1.07897e-06	0.321465	0.0640443	2
LINC02240	chr5	rs2028854	140773	144	189	0.60625	1.81348e-14	-0.660771	0.0803862	1
ALDH7A1	chr5	rs34373067	9122	34	36	0.075	1.30057e-09	0.782743	0.123426	1
ALDH7A1	chr5	rs3736173	309	92	115	0.239583	7.34373e-08	-0.423056	0.0758969	2
2025-03-03	chr5	rs2408788	69600	155	198	0.5875	1.08164e-06	-0.32601	0.0649653	1
C5orf63	chr5	rs13161619	834555	27	28	0.0583333	1.85759e-05	0.808778	0.184731	1
LINC01184	chr5	rs10039525	34856	119	146	0.304167	6.23225e-09	0.555286	0.0917802	1
HINT1	chr5	rs6891199	21676	36	43	0.0895833	7.19078e-05	0.504159	0.12456	1
PDLIM4	chr5	rs3900945	-519	167	220	0.458333	2.64849e-09	-0.442364	0.0712361	1
SLC22A4	chr5	rs162887	-922	109	135	0.71875	1.10742e-10	0.546607	0.080615	1
SLC22A5	chr5	rs460271	-75383	107	132	0.725	1.87648e-16	0.767748	0.086	1
SLC22A5	chr5	rs11242109	-28398	84	97	0.202083	2.02379e-10	-0.692643	0.103752	2
MIR3936HG	chr5	rs270615	-64290	114	140	0.708333	9.92754e-28	0.82174	0.065138	1
MIR3936HG	chr5	rs11242109	-28816	84	97	0.202083	2.44291e-07	-0.435185	0.0816317	2
AC116366.2	chr5	rs1859085	-2327	111	145	0.697917	3.75267e-05	0.423201	0.100551	1
RAD50	chr5	rs2548988	-1722	34	37	0.922917	2.02044e-07	0.952621	0.177424	1
TH2LCRR	chr5	rs2069632	-586665	34	42	0.0875	1.34542e-05	-0.655124	0.147081	1
UQCRQ	chr5	rs58181040	68395	45	49	0.102083	1.06911e-11	-0.88422	0.123046	1
UQCRQ	chr5	rs803222	6146	144	181	0.377083	2.27615e-08	0.352292	0.060687	2
UQCRQ	chr5	rs73257141	-48198	22	25	0.0520833	2.72212e-06	0.657278	0.136405	3
FSTL4	chr5	rs3851487	212390	90	104	0.216667	1.1832e-10	-0.593765	0.0876996	1
FSTL4	chr5	rs2436444	221250	120	143	0.297917	1.20799e-05	-0.310026	0.0692047	2
AC008608.2	chr5	rs147322040	699947	54	63	0.13125	3.14895e-05	0.495235	0.116484	1
TCF7	chr5	rs17167273	8975	91	107	0.222917	1.55529e-08	-0.502959	0.0855894	1
SKP1	chr5	rs2110585	-108	72	80	0.166667	1.96288e-16	-0.816563	0.0915729	1
UBE2B	chr5	rs1005483	-515563	153	200	0.583333	1.06399e-05	-0.35264	0.0782101	1
JADE2	chr5	rs13186030	29239	155	209	0.564583	1.32374e-20	-0.735937	0.0712722	1
CAMLG	chr5	rs12657663	2574	77	90	0.1875	1.2542e-13	0.595214	0.0751947	1
CAMLG	chr5	rs874483	453943	48	55	0.114583	2.35836e-05	-0.540103	0.124975	2
TXNDC15	chr5	rs3733897	14100	73	84	0.175	1.49485e-12	0.688953	0.0917301	1
PKD2L2	chr5	rs10515497	147801	167	218	0.454167	1.14571e-11	0.556765	0.0776449	1
AC106791.1	chr5	rs34861174	-859837	42	44	0.0916667	4.84678e-05	-0.627302	0.151305	1
EGR1	chr5	rs113774518	-193568	89	100	0.208333	8.68631e-06	-0.534117	0.11724	1
PROB1	chr5	rs11748963	-756	138	182	0.379167	1.57378e-06	-0.505786	0.102441	1
DNAJC18	chr5	rs3923060	-4879	160	208	0.566667	3.5074e-05	-0.345973	0.0818807	1
AC008667.1	chr5	rs4377752	-22940	135	177	0.36875	4.96543e-05	0.423644	0.102331	1
PFDN1	chr5	rs36078551	-150359	99	113	0.235417	5.9544e-06	-0.443368	0.09551	1
ANKHD1	chr5	rs262790	-675548	50	54	0.1125	5.2819e-05	-0.453082	0.109848	1
SRA1	chr5	rs12717988	-128576	163	212	0.441667	3.6776e-17	0.607542	0.0662621	1
TMCO6	chr5	rs6580353	-608325	139	163	0.339583	7.23853e-05	0.404085	0.0998767	1
IK	chr5	rs702399	-2211	156	192	0.4	3.24174e-06	0.426985	0.0893521	1
NDUFA2	chr5	rs11958868	174050	141	169	0.647917	1.19972e-08	0.503423	0.0849504	1
ZMAT2	chr5	rs2531358	39172	156	192	0.4	3.21696e-06	0.424512	0.0888028	1
AC008781.2	chr5	rs251021	-38610	25	26	0.0541667	9.14448e-08	1.01388	0.183331	1
AC008781.2	chr5	rs246720	-416325	140	181	0.377083	1.3436e-05	0.449078	0.100804	2
RNF14	chr5	rs252138	7785	51	54	0.8875	4.50668e-06	-0.658631	0.139984	1
AC005740.3	chr5	rs252098	1857	35	35	0.927083	3.43517e-09	-1.08637	0.176314	1
GNPDA1	chr5	rs73792316	-306658	35	40	0.0833333	1.64999e-05	0.613704	0.139282	1
NDFIP1	chr5	rs3765011	29321	124	144	0.7	1.69347e-08	0.463636	0.0791179	1
HMHB1	chr5	rs34896949	147347	70	79	0.164583	2.54156e-07	-0.574675	0.107978	1
YIPF5	chr5	rs17101571	-25003	153	202	0.420833	5.11946e-08	-0.447195	0.0792245	1
PRELID2	chr5	rs62392355	3034	40	44	0.0916667	1.83119e-06	-0.672959	0.137216	1
LARS	chr5	rs12188066	-78534	119	151	0.314583	6.25567e-12	0.527454	0.072526	1
JAKMIP2	chr5	rs2436340	137	110	120	0.25	9.02283e-22	0.940622	0.0878482	1
GRPEL2-AS1	chr5	rs11954513	-890243	35	40	0.0833333	8.85326e-06	-0.785229	0.172525	1
PCYOX1L	chr5	rs2227451	19834	121	138	0.2875	1.82751e-05	0.451304	0.10299	1
TCOF1	chr5	rs55915827	-215401	108	129	0.26875	8.81057e-06	-0.275083	0.0604246	1
CD74	chr5	rs251345	-503994	91	107	0.777083	2.13457e-05	0.347329	0.0799362	1
RPS14	chr5	rs114799228	-14315	26	27	0.05625	3.03312e-09	-0.780313	0.126143	1
RPS14	chr5	rs2436403	-12673	36	40	0.0833333	1.05373e-05	-0.462902	0.102602	2
TNIP1	chr5	rs6889239	-15367	153	202	0.579167	8.16342e-08	-0.302678	0.0545159	1
ANXA6	chr5	rs1862362	-6661	159	209	0.564583	7.37162e-10	0.38057	0.059062	1
GM2A	chr5	rs72794132	27282	73	80	0.166667	7.68591e-11	0.685655	0.100181	1
CCDC69	chr5	rs111669601	-7893	43	45	0.09375	9.26647e-06	0.575645	0.12677	1
SLC36A1	chr5	rs61290176	66551	71	81	0.16875	3.66305e-07	0.541787	0.103264	1
GALNT10	chr5	rs6865148	50725	49	54	0.1125	3.11121e-10	0.817177	0.123848	1
ITK	chr5	rs3734024	98525	153	199	0.585417	2.00915e-05	-0.365252	0.083783	1
ADAM19	chr5	rs7725846	-64813	104	121	0.747917	1.32529e-06	-0.34804	0.0699461	1
ADAM19	chr5	rs6556122	32721	150	198	0.5875	1.37412e-09	-0.413519	0.0652953	2
ADAM19	chr5	rs111277446	28636	31	31	0.0645833	5.21768e-07	0.692079	0.133754	3
LSM11	chr5	rs11955076	937112	41	48	0.1	3.1539e-05	0.63304	0.14891	1
AC136424.2	chr5	rs12716337	-595786	149	186	0.3875	3.24412e-05	0.343187	0.0808579	1
EBF1	chr5	rs2853695	221452	97	109	0.227083	3.5761e-05	0.274023	0.0649251	1
LINC01845	chr5	rs55758359	5926	72	85	0.177083	1.65946e-12	0.720511	0.0961255	1
LINC01845	chr5	rs112271435	5614	30	31	0.0645833	1.15439e-08	0.808822	0.136291	2
ZBED8	chr5	rs113330186	-174019	39	40	0.0833333	9.23412e-07	-0.833631	0.165009	1
SLU7	chr5	rs17057781	-2644	72	79	0.164583	6.4716e-06	0.481475	0.104144	1
GABRB2	chr5	rs10515828	-202584	59	64	0.133333	2.86205e-05	0.465186	0.108824	1
CCNG1	chr5	rs185360901	-257134	25	25	0.0520833	3.20677e-06	0.781131	0.163379	1
TENM2	chr5	rs55767954	564111	133	168	0.35	2.09792e-06	-0.39875	0.0818003	1
WWC1	chr5	rs2173017	-30345	122	149	0.310417	1.19572e-06	-0.317712	0.0635845	1
RARS	chr5	rs17552419	31067	36	38	0.0791667	1.37547e-12	0.972391	0.129196	1
RARS	chr5	rs2445785	11453	106	129	0.73125	2.07839e-06	-0.399793	0.0819694	2
INSYN2B	chr5	rs972031	-729706	90	101	0.789583	2.0925e-05	0.407364	0.0936508	1
LCP2	chr5	rs17647191	-283610	31	32	0.0666667	1.17937e-05	0.603156	0.134485	1
THOC3	chr5	rs1045694	-75097	123	138	0.7125	4.28513e-20	-0.835387	0.0822046	1
THOC3	chr5	rs10476176	-114893	27	27	0.05625	1.51076e-06	0.906389	0.183226	2
AC138956.2	chr5	rs13156901	-619046	29	32	0.0666667	1.89551e-05	0.873241	0.199673	1
HIGD2A	chr5	rs1065212	-4619	33	37	0.0770833	2.43664e-28	-1.4002	0.109408	1
NOP16	chr5	rs13179981	-5983	28	32	0.0666667	8.91234e-20	0.951135	0.0946216	1
CLTB	chr5	rs5866	-23949	138	166	0.345833	5.49398e-13	0.625052	0.0814441	1
FAF2	chr5	rs10075504	271572	139	182	0.620833	1.55698e-05	-0.389514	0.0881279	1
RAB24	chr5	rs12655423	-181563	128	155	0.322917	2.8421e-06	-0.447246	0.093024	1
PRELID1	chr5	rs6879874	-25	175	227	0.472917	7.47127e-25	0.568017	0.0485563	1
PRR7-AS1	chr5	rs335466	14830	125	151	0.314583	4.03181e-07	0.477054	0.0912595	1
PRR7-AS1	chr5	rs6891305	-102673	26	27	0.05625	1.07277e-05	-0.919699	0.204039	2
B4GALT7	chr5	rs901379	3440	155	194	0.404167	5.3562e-08	-0.481136	0.0853722	1
AC106795.3	chr5	rs10464110	-13798	169	230	0.520833	1.10401e-08	-0.499115	0.0839989	1
FAM153CP	chr5	rs867922545	-221236	29	31	0.0645833	1.38669e-19	1.55117	0.155301	1
CLK4	chr5	rs262052	-51212	23	26	0.0541667	8.19636e-06	-0.819615	0.179381	1
ZNF354A	chr5	rs11750784	934	93	101	0.210417	1.47256e-11	0.786919	0.110397	1
AC136604.3	chr5	rs866348530	-1368	36	37	0.0770833	1.02623e-07	-0.905889	0.164518	1
MRNIP	chr5	rs10434805	354831	30	35	0.927083	1.29495e-06	-0.815849	0.163841	1
MAPK9	chr5	rs72811029	7124	66	70	0.145833	1.56362e-05	-0.533653	0.120767	1
CNOT6	chr5	rs114211674	-436861	41	42	0.0875	4.63369e-06	-0.634217	0.134974	1
HEIH	chr5	rs936709	-110	49	54	0.1125	1.1554e-12	-1.05649	0.139876	1
BTNL9	chr5	rs62406740	-101408	95	117	0.24375	1.01108e-07	-0.466491	0.0846734	1
AC008443.5	chr5	rs80247305	-737925	25	25	0.0520833	3.12501e-05	-0.935988	0.220057	1
RACK1	chr5	rs2546389	-14125	24	26	0.0541667	1.1441e-11	-0.820615	0.114407	1
RACK1	chr5	rs11249767	-112151	139	177	0.63125	1.28818e-06	0.241495	0.0484803	2
TRIM52-AS1	chr5	rs2545073	22091	134	160	0.333333	4.49906e-06	-0.462135	0.0982131	1
EXOC2	chr6	rs946214	-9628	157	197	0.589583	3.62551e-09	-0.468566	0.0761702	1
GMDS	chr6	rs13207508	779	42	44	0.0916667	4.39589e-16	0.844843	0.0960617	1
GMDS-DT	chr6	rs13207508	666	42	44	0.0916667	6.21799e-23	1.14934	0.103641	1
GMDS-DT	chr6	rs35799769	782765	33	37	0.0770833	1.24011e-05	0.474089	0.105972	2
AL031768.2	chr6	rs6913763	-887690	50	55	0.885417	2.61296e-07	0.645062	0.121315	1
AL031768.2	chr6	rs113813884	-73242	42	46	0.0958333	6.77405e-07	0.730904	0.142795	2
SERPINB1	chr6	rs62391519	95431	71	82	0.170833	3.46243e-10	0.476942	0.0724769	1
SERPINB1	chr6	rs318445	85302	94	114	0.7625	9.35341e-08	0.311304	0.0563367	2
SERPINB9	chr6	rs318491	-4947	99	116	0.758333	4.72717e-20	0.453688	0.0447065	1
SERPINB9	chr6	rs12529668	-32990	33	35	0.0729167	1.45982e-06	0.360624	0.0727904	2
NQO2	chr6	rs4149358	15749	103	114	0.2375	5.37831e-10	-0.582069	0.0895054	1
NQO2	chr6	rs4351305	39992	134	166	0.654167	1.0685e-05	-0.319701	0.0709046	2
NQO2	chr6	rs318465	-47421	98	117	0.75625	1.53706e-05	0.367553	0.0830844	3
AL031963.3	chr6	rs12663589	-71	124	150	0.3125	1.00842e-07	-0.500179	0.0907795	1
BPHL	chr6	rs6596951	-1664	75	86	0.179167	4.23883e-06	0.502946	0.106571	1
BPHL	chr6	rs199513780	-392771	78	94	0.195833	1.05363e-05	-0.445578	0.0987618	2
TUBB2A	chr6	rs12191226	46567	160	215	0.447917	3.21695e-28	0.840158	0.0658427	1
PSMG4	chr6	rs11754676	48150	160	216	0.55	1.09232e-05	0.3416	0.0758643	1
TUBB2B	chr6	rs12191226	-27619	160	215	0.447917	6.31401e-19	0.735514	0.0752966	1
AL138831.1	chr6	rs9405217	-1093	171	235	0.489583	4.59322e-12	-0.583295	0.0796377	1
FAM217A	chr6	rs7763721	-95825	110	128	0.733333	6.05477e-06	-0.438195	0.0944729	1
ECI2	chr6	rs9378841	7326	55	60	0.125	1.14819e-06	-0.556137	0.111107	1
AL359643.3	chr6	rs1749147	-1271	84	91	0.189583	2.06983e-07	0.561118	0.104588	1
AL359643.3	chr6	rs1265293	-540106	42	51	0.89375	2.4249e-05	-0.612852	0.142028	2
RPP40	chr6	rs1749145	-4387	89	99	0.20625	3.93746e-10	0.644747	0.0983413	1
F13A1	chr6	rs2326765	71857	165	224	0.466667	2.26341e-20	0.598823	0.0584276	1
LY86	chr6	rs9328370	-2365	123	144	0.7	4.23745e-25	0.83097	0.0705621	1
LY86-AS1	chr6	rs9405309	-29680	92	103	0.214583	2.44373e-06	-0.463076	0.0956536	1
SSR1	chr6	rs879906575	699728	88	94	0.195833	1.49641e-05	-0.320098	0.0722698	1
RIOK1	chr6	rs6911944	344	27	29	0.0604167	2.59288e-07	0.863339	0.162317	1
RIOK1	chr6	rs9505183	-19155	64	71	0.147917	6.38352e-06	0.546032	0.118014	2
BLOC1S5	chr6	rs2743988	-378	133	165	0.34375	2.54991e-10	0.625811	0.0943402	1
EEF1E1	chr6	rs2027125	-9690	95	103	0.214583	1.68688e-10	-0.409743	0.0610957	1
HULC	chr6	rs4959488	100	55	60	0.875	1.12496e-05	-0.57674	0.128266	1
HULC	chr6	rs3757100	82	120	136	0.283333	2.39701e-05	-0.41308	0.0956695	2
SLC35B3	chr6	rs3799255	-6647	172	236	0.508333	1.0601e-07	-0.422915	0.0768965	1
C6orf52	chr6	rs12664356	-5729	51	58	0.120833	1.65248e-17	-1.2611	0.135778	1
PAK1IP1	chr6	rs75923375	-556	45	52	0.108333	1.77344e-06	0.501922	0.102196	1
TMEM14C	chr6	rs1045911	301	77	91	0.189583	1.02445e-23	0.899974	0.0793969	1
SYCP2L	chr6	rs9358956	189	101	127	0.735417	9.184e-16	-0.531725	0.0612419	1
TMEM170B	chr6	rs11755780	-43242	152	199	0.585417	2.15401e-07	0.375308	0.0700714	1
AL022724.3	chr6	rs210903	1762	116	134	0.720833	3.49588e-07	-0.470675	0.0895444	1
ADTRP	chr6	rs2235418	-74456	85	100	0.208333	2.0823e-06	0.484841	0.0994277	1
EDN1	chr6	rs6921790	27239	162	222	0.4625	9.98597e-10	-0.366256	0.0573297	1
TBC1D7	chr6	rs507369	3245	115	136	0.283333	1.73682e-15	0.843471	0.0982189	1
TBC1D7	chr6	rs2439545	-14971	142	171	0.35625	3.86209e-07	-0.486636	0.0929333	2
MCUR1	chr6	rs3799927	304541	159	198	0.4125	2.85523e-05	-0.34861	0.0815415	1
JARID2	chr6	rs112575696	-11513	64	72	0.15	5.68445e-09	-0.550021	0.0906507	1
DTNBP1	chr6	rs2619537	1124	87	104	0.216667	3.64632e-08	0.571449	0.100055	1
KIF13A	chr6	rs4712315	-112632	186	238	0.495833	1.17845e-06	-0.389478	0.0778985	1
AL158198.1	chr6	rs115514500	14649	35	39	0.08125	2.39039e-07	-0.845512	0.158492	1
MBOAT1	chr6	rs10447378	-10010	168	234	0.4875	3.32993e-06	-0.326077	0.0683211	1
CDKAL1	chr6	rs9366356	59162	174	231	0.51875	1.14148e-06	0.376993	0.0752981	1
AL513188.1	chr6	rs16884730	432219	32	35	0.0729167	1.47422e-05	0.710465	0.160277	1
MRS2	chr6	rs1277348	-44221	136	168	0.35	1.62243e-07	-0.429444	0.0793232	1
ALDH5A1	chr6	rs760903	-20437	101	118	0.245833	2.1906e-09	-0.539521	0.0863941	1
ACOT13	chr6	rs10946720	36277	72	78	0.1625	1.73578e-06	-0.554466	0.112787	1
C6orf62	chr6	rs9467261	-24197	46	49	0.102083	2.22345e-06	-0.719454	0.147958	1
C6orf62	chr6	rs12213682	84151	100	122	0.254167	9.12552e-06	-0.41022	0.0902592	2
RIPOR2	chr6	rs2064977	-316519	180	237	0.49375	2.34845e-05	0.283396	0.0655667	1
CARMIL1	chr6	rs56125342	117102	145	198	0.4125	8.92174e-34	-0.618861	0.0426694	1
CARMIL1	chr6	rs13211247	114426	79	90	0.1875	1.69554e-08	0.336356	0.0573901	2
TRIM38	chr6	rs12194095	401490	34	36	0.075	1.26058e-06	-0.616422	0.123648	1
HIST1H1A	chr6	rs7762235	-77457	36	41	0.0854167	1.48552e-06	0.760644	0.15367	1
HIST1H3A	chr6	rs114352919	566575	33	34	0.0708333	7.62012e-06	-0.764708	0.166754	1
HIST1H3B	chr6	rs6913828	214337	54	61	0.127083	4.38072e-05	0.401173	0.0961844	1
HIST1H2BB	chr6	rs645279	-163391	76	87	0.81875	4.55004e-06	-0.480192	0.102094	1
HIST1H2BB	chr6	rs11755996	276479	59	65	0.135417	3.54978e-05	0.45577	0.10793	2
HIST1H1E	chr6	rs13220040	159552	33	35	0.0729167	4.60262e-05	0.555474	0.133569	1
HIST1H3D	chr6	rs13220040	118656	33	35	0.0729167	1.46579e-06	0.648812	0.131001	1
HIST1H1D	chr6	rs6913828	11503	54	61	0.127083	1.90351e-21	0.876473	0.0826728	1
HIST1H4F	chr6	rs6906367	-53529	102	119	0.247917	1.87035e-08	0.562769	0.096349	1
BTN3A2	chr6	rs13191660	3865	26	26	0.0541667	1.12112e-37	-2.0346	0.129439	1
BTN3A2	chr6	rs12214031	11241	134	169	0.352083	1.3233e-10	0.415735	0.061583	2
BTN2A2	chr6	rs375414421	-14145	53	55	0.114583	8.11599e-06	0.53661	0.117384	1
BTN3A1	chr6	rs56325223	11595	53	57	0.11875	1.45876e-06	0.54894	0.110812	1
BTN2A1	chr6	rs3734544	10528	62	71	0.147917	7.27852e-09	0.636102	0.105649	1
ZNF391	chr6	rs7738512	17734	144	173	0.639583	6.78057e-13	0.630668	0.0825448	1
AL009179.1	chr6	rs9393826	-109044	62	69	0.85625	3.61352e-10	-0.768472	0.116939	1
AL009179.2	chr6	rs9468202	-39019	27	28	0.0583333	5.9334e-11	3.21124	0.466022	1
AL009179.2	chr6	rs60883433	-91208	24	26	0.0541667	1.10045e-05	-2.02245	0.449278	2
HIST1H2AI	chr6	rs200484	-303	63	68	0.141667	1.37969e-30	1.1803	0.0873646	1
HIST1H2AI	chr6	rs9393795	-558259	106	131	0.272917	4.83894e-05	0.257329	0.0620558	2
HIST1H2AJ	chr6	rs200989	33924	61	65	0.135417	1.45116e-15	-0.806517	0.093648	1
HIST1H4J	chr6	rs116785354	29093	32	34	0.0708333	2.91917e-11	-1.06477	0.151864	1
ZNF165	chr6	rs1237873	110608	45	47	0.0979167	7.14189e-05	0.589898	0.145682	1
AL121944.1	chr6	rs149952	-15023	38	39	0.08125	7.70787e-06	0.706464	0.154141	1
ZSCAN16-AS1	chr6	rs536704	-12468	125	155	0.322917	6.11017e-06	0.367303	0.0792242	1
PGBD1	chr6	rs17687635	-989584	54	58	0.120833	1.32688e-05	0.524951	0.11777	1
ZSCAN23	chr6	rs916403	-3021	165	219	0.54375	5.63774e-11	0.591122	0.0856953	1
GABBR1	chr6	rs1233372	8198	168	215	0.552083	1.34115e-05	0.368211	0.0826527	1
ZFP57	chr6	rs2535240	-5010	109	134	0.279167	1.58094e-32	0.858231	0.0608028	1
ZFP57	chr6	rs2109475	-37275	32	35	0.0729167	5.46765e-08	0.580447	0.103051	2
HLA-F	chr6	rs1632952	1881	129	158	0.670833	5.5218e-24	-0.579192	0.0506828	1
HLA-F	chr6	rs760145	20810	171	233	0.514583	8.58419e-07	0.239255	0.0472063	2
HLA-F-AS1	chr6	rs1632957	-28103	112	139	0.289583	1.08443e-07	0.430754	0.0783745	1
HLA-F-AS1	chr6	rs9258859	119320	39	44	0.908333	4.19009e-07	0.643472	0.123284	2
AL645939.5	chr6	rs1233334	74547	55	63	0.86875	8.30074e-12	0.819731	0.113457	1
HLA-A	chr6	rs9260042	-1406	124	143	0.297917	6.73039e-16	-0.552625	0.0632559	1
HLA-A	chr6	rs9260115	990	125	149	0.689583	5.86207e-27	0.700112	0.0565476	2
HLA-A	chr6	rs72845121	6401	63	73	0.152083	3.25103e-11	-0.430702	0.061561	3
ZNRD1	chr6	rs112400819	-28873	64	78	0.1625	4.43015e-37	1.06122	0.068323	1
ZNRD1	chr6	rs1150736	13921	93	113	0.235417	6.59641e-14	-0.46171	0.0575819	2
TRIM26	chr6	rs17194460	-49658	84	97	0.202083	1.28506e-05	0.512537	0.114792	1
HCG17	chr6	rs2844759	-55027	168	230	0.479167	6.60488e-20	-0.77124	0.076397	1
RPP21	chr6	rs2074474	-3400	156	209	0.435417	1.17962e-05	0.358735	0.0799875	1
HLA-E	chr6	rs2524224	48662	152	188	0.608333	5.77224e-06	0.28033	0.0602968	1
ABCF1	chr6	rs2534805	-53107	103	117	0.75625	1.32837e-08	0.46946	0.0794803	1
MRPS18B	chr6	rs7761210	-151146	157	209	0.435417	6.24732e-06	0.363645	0.0785207	1
MDC1	chr6	rs6457256	-24217	26	26	0.0541667	3.78583e-06	0.950172	0.200285	1
IER3	chr6	rs3869076	45166	83	99	0.20625	1.34062e-08	-0.467286	0.0791357	1
LINC00243	chr6	rs13220225	-50634	104	127	0.264583	1.49402e-06	0.547571	0.110651	1
HCG22	chr6	rs2428516	98	152	193	0.597917	1.09299e-37	-0.961835	0.0611777	1
HCG22	chr6	rs9263787	107017	112	126	0.7375	5.32329e-06	-0.320205	0.068595	2
CCHCR1	chr6	rs6913301	25911	127	155	0.322917	1.64192e-38	-0.989862	0.0620103	1
TCF19	chr6	rs6913301	25602	127	155	0.322917	2.17009e-30	-0.872274	0.0649097	1
POU5F1	chr6	rs9391817	-1033	33	37	0.0770833	1.51224e-12	1.14155	0.152029	1
HCG27	chr6	rs3132536	34900	161	205	0.572917	6.6855e-09	0.485334	0.0803939	1
AL662844.4	chr6	rs9263847	-9728	166	224	0.466667	2.83954e-25	0.778591	0.0658059	1
HLA-C	chr6	rs5010528	1150	92	102	0.2125	1.21327e-47	1.19057	0.0627679	1
HLA-C	chr6	rs2524084	1757	133	164	0.341667	5.35873e-25	0.528975	0.0449006	2
HLA-C	chr6	rs2844623	-7339	62	67	0.139583	1.78246e-19	-0.613628	0.0615139	3
HLA-C	chr6	rs2395044	222097	148	182	0.620833	1.5073e-08	-0.221978	0.0377013	4
HLA-C	chr6	rs9265977	76077	78	83	0.172917	8.61036e-10	0.346391	0.0539351	5
HLA-C	chr6	rs9264733	4332	127	150	0.6875	3.51113e-07	-0.337044	0.064085	6
HLA-B	chr6	rs9279016	-164362	123	155	0.322917	8.11524e-09	-0.350334	0.0583526	1
HLA-B	chr6	rs74618856	780	140	173	0.639583	6.99294e-12	0.398097	0.0548365	2
HLA-B	chr6	rs9264579	-89219	156	196	0.408333	7.40494e-20	0.558544	0.0553386	3
HLA-B	chr6	rs9405074	-23802	31	36	0.075	5.19062e-09	-0.726683	0.119362	4
MICA	chr6	rs13196297	-8677	153	183	0.38125	1.30972e-08	-0.514276	0.0870121	1
MICA	chr6	rs28694041	-41710	105	126	0.7375	1.36363e-05	0.400599	0.0899918	2
HCP5	chr6	rs2255001	61666	95	118	0.245833	1.05662e-07	-0.529354	0.0962229	1
HCP5	chr6	rs3130998	-277532	161	207	0.56875	1.27615e-05	-0.425497	0.0952531	2
MICB	chr6	rs2844498	14196	158	210	0.5625	2.03617e-10	0.567694	0.0850685	1
AL645933.3	chr6	rs2253040	-934	159	203	0.422917	7.14015e-13	-0.618406	0.0810293	1
DDX39B	chr6	rs2244578	-73616	63	68	0.858333	6.30031e-06	0.535162	0.11559	1
DDX39B	chr6	rs2516421	-60703	30	32	0.0666667	1.02357e-05	0.683435	0.151257	2
ATP6V1G2	chr6	rs2229094	24352	113	133	0.277083	3.05639e-06	0.480633	0.100304	1
LST1	chr6	rs2256965	1229	123	147	0.69375	2.93568e-11	0.563416	0.0803687	1
NCR3	chr6	rs2534676	-96754	133	157	0.672917	9.71326e-06	0.368307	0.0813041	1
AIF1	chr6	rs2857694	4866	146	192	0.4	6.58352e-08	0.502726	0.0898543	1
PRRC2A	chr6	rs7889	16956	148	189	0.60625	3.5403e-06	0.432856	0.0909539	1
BAG6	chr6	rs2844470	-26301	40	41	0.0854167	6.08768e-06	0.756766	0.163199	1
HSPA1B	chr6	rs480092	-30616	114	131	0.272917	3.26233e-06	-0.445403	0.0932338	1
SNHG32	chr6	rs9368700	299	43	47	0.0979167	5.8994e-26	-1.4469	0.120097	1
EHMT2	chr6	rs13207465	-97406	43	44	0.0916667	9.38987e-06	-0.620329	0.136702	1
AL662884.5	chr6	rs28371256	582183	66	72	0.15	4.36248e-06	-0.629103	0.133501	1
RNF5	chr6	rs113974795	-12821	24	26	0.0541667	3.06771e-06	-0.910519	0.190051	1
TSBP1-AS1	chr6	rs6924730	795	33	34	0.0708333	3.35515e-12	0.988215	0.133927	1
TSBP1-AS1	chr6	rs76918333	-7640	53	59	0.122917	2.2748e-11	-0.677849	0.0960695	2
TSBP1	chr6	rs6924730	-116477	33	34	0.0708333	4.62225e-06	0.750487	0.1597	1
HLA-DRB5	chr6	rs148728069	-1967	132	146	0.695833	5.83785e-41	-0.986745	0.058859	1
HLA-DRB5	chr6	rs9270502	61111	113	137	0.714583	7.57064e-28	-0.600385	0.047419	2
HLA-DRB5	chr6	rs1794269	175830	143	182	0.379167	1.82888e-08	-0.26817	0.0458619	3
HLA-DRB1	chr6	rs9270484	1438	168	218	0.454167	1.13367e-71	1.03045	0.0378975	1
HLA-DRB1	chr6	rs585669	14488	157	203	0.422917	4.03698e-12	-0.298741	0.0406456	2
HLA-DRB1	chr6	rs9269972	-5323	170	212	0.441667	2.09744e-09	-0.280307	0.0448103	3
HLA-DQA1	chr6	rs3134993	41822	140	176	0.633333	6.2327e-37	-0.833059	0.0537413	1
HLA-DQA1	chr6	rs9269749	-47820	163	217	0.452083	6.28136e-10	0.314146	0.048515	2
HLA-DQA1	chr6	rs117806464	30491	27	28	0.0583333	6.0763e-09	0.695867	0.114882	3
HLA-DQB1	chr6	rs17211868	975	114	135	0.28125	6.49838e-13	0.589041	0.0769816	1
HLA-DQB1	chr6	rs34434863	-76487	91	106	0.220833	7.87183e-10	0.544854	0.0846778	2
HLA-DQB1	chr6	rs59295208	-13931	28	32	0.0666667	1.6882e-05	0.565609	0.128497	3
HLA-DQA2	chr6	rs9272025	-110587	115	142	0.295833	1.58251e-78	1.1628	0.0390818	1
HLA-DQA2	chr6	rs9272324	-105016	160	206	0.429167	2.33442e-29	0.484269	0.0368934	2
HLA-DQB2	chr6	rs1130420	-103457	139	178	0.370833	6.23997e-60	1.06852	0.0465788	1
HLA-DQB2	chr6	rs9274719	-93839	143	182	0.379167	4.39976e-16	0.403308	0.0458412	2
HLA-DOB	chr6	rs28744286	-14891	121	150	0.6875	1.84113e-06	-0.311429	0.0635153	1
TAP2	chr6	rs2857118	-28647	126	154	0.320833	3.23667e-13	-0.59119	0.0761791	1
PSMB8-AS1	chr6	rs4711312	2804	77	83	0.172917	9.92638e-06	-0.480609	0.106213	1
PSMB9	chr6	rs1351383	10356	163	200	0.416667	4.82874e-19	0.601386	0.0613205	1
PSMB8	chr6	rs4713599	-926	33	33	0.06875	1.07458e-06	0.823059	0.163968	1
TAP1	chr6	rs6901048	547925	28	32	0.0666667	4.19109e-06	-0.719885	0.152475	1
HLA-DPB1	chr6	rs9501258	11593	32	35	0.0729167	8.88988e-08	-0.637228	0.115107	1
HLA-DPB1	chr6	rs9276996	-57932	162	216	0.55	3.771e-07	0.323218	0.0616668	2
HLA-DPA1	chr6	rs6930960	802433	33	36	0.075	8.35852e-07	-0.737796	0.145408	1
HLA-DPA1	chr6	rs2856822	-1120	166	230	0.520833	2.89252e-06	-0.332421	0.0691887	2
RPS18	chr6	rs28361071	-144268	28	31	0.0645833	7.34811e-06	-0.326835	0.0711412	1
TAPBP	chr6	rs6901048	87516	28	32	0.0666667	5.44228e-14	-0.836431	0.103951	1
BAK1	chr6	rs210142	-1233	93	100	0.791667	2.59195e-07	-0.56499	0.106239	1
UQCC2	chr6	rs73746509	50321	80	91	0.189583	1.0554e-07	0.479956	0.0872401	1
UQCC2	chr6	rs12663370	-72131	100	116	0.241667	1.27284e-05	-0.379843	0.0850211	2
RPS10-NUDT3	chr6	rs73744976	-415005	36	39	0.08125	1.77511e-06	0.83988	0.170992	1
RPS10-NUDT3	chr6	rs6924482	-6602	159	216	0.55	1.26247e-05	-0.360877	0.0807414	2
RPS10	chr6	rs9394214	3507	166	229	0.522917	3.04243e-64	-0.97725	0.0399848	1
RPS10	chr6	rs3798554	-125162	42	44	0.0916667	9.87815e-07	-0.340541	0.0675901	2
ZNF76	chr6	rs6934083	10394	45	53	0.110417	4.60189e-08	0.859692	0.151737	1
DEF6	chr6	rs4713847	-26125	120	150	0.6875	2.88728e-06	0.391736	0.0815375	1
FKBP5	chr6	rs7747780	-6967	24	26	0.0541667	1.59395e-16	1.16545	0.130239	1
MAPK13	chr6	rs12210904	2605	78	87	0.18125	2.93885e-09	0.577087	0.0932203	1
Z84485.1	chr6	rs2859138	-33708	41	44	0.908333	8.17773e-07	-0.754116	0.148509	1
ETV7	chr6	rs879036	-5687	53	61	0.872917	3.44125e-08	0.559099	0.0976995	1
KCTD20	chr6	rs236473	281720	155	204	0.425	2.54401e-06	-0.435774	0.090179	1
C6orf89	chr6	rs236361	-41496	136	168	0.65	1.47585e-06	-0.415627	0.0839436	1
PPIL1	chr6	rs57874196	526663	72	83	0.172917	1.13734e-06	0.498783	0.0995951	1
PPIL1	chr6	rs2116447	-5215	158	210	0.5625	2.4866e-05	-0.331473	0.0769261	2
MTCH1	chr6	rs75657649	-5766	28	30	0.0625	8.52839e-07	-0.840429	0.165798	1
FGD2	chr6	rs4711481	30800	85	94	0.195833	6.98899e-06	0.504352	0.109508	1
RNF8	chr6	rs2284923	27165	142	184	0.616667	9.1334e-07	-0.350925	0.0694297	1
LINC02520	chr6	rs1757177	11246	164	214	0.445833	8.76318e-23	-0.825586	0.0748123	1
MDGA1	chr6	rs4711510	2559	128	157	0.672917	3.82965e-67	-1.23298	0.048495	1
DNAH8	chr6	rs1678673	44081	111	130	0.270833	2.93243e-10	0.587406	0.0888832	1
KIF6	chr6	rs302584	-12240	39	44	0.0916667	3.4717e-07	0.572776	0.108939	1
FOXP4	chr6	rs684593	-153517	57	62	0.129167	2.29004e-05	-0.445948	0.103031	1
CCND3	chr6	rs78036724	-537880	35	37	0.0770833	1.82457e-05	0.625565	0.142745	1
GUCA1B	chr6	rs4714575	-13697	133	177	0.36875	5.62281e-16	0.792541	0.090467	1
GUCA1B	chr6	rs12199321	-17212	87	103	0.214583	9.01305e-07	0.584116	0.115486	2
TRERF1	chr6	rs2941401	39329	105	118	0.754167	4.96653e-10	0.503326	0.0772606	1
RPL7L1	chr6	rs9471940	7247	60	64	0.133333	8.63742e-24	-0.919249	0.0809279	1
PEX6	chr6	rs9986447	-4140	110	123	0.25625	3.9432e-20	0.742759	0.0730038	1
PEX6	chr6	rs2234185	-49845	139	182	0.620833	7.64283e-10	0.472806	0.0734352	2
DNPH1	chr6	rs112422722	-6992	25	26	0.0541667	8.62669e-08	-1.02047	0.184165	1
AL359813.1	chr6	rs7764523	12031	168	234	0.4875	1.85204e-12	-0.570889	0.0763701	1
MRPL14	chr6	rs6883	-13471	114	135	0.71875	1.37682e-44	-0.976432	0.054641	1
RUNX2	chr6	rs6938592	-198391	147	191	0.602083	1.90141e-05	-0.348415	0.0796813	1
SUPT3H	chr6	rs227857	-641298	97	116	0.241667	9.18271e-14	0.663024	0.0832365	1
SUPT3H	chr6	rs12200518	-733327	47	53	0.110417	1.85642e-05	0.510132	0.116502	2
ENPP4	chr6	rs4711816	-647516	152	196	0.408333	4.61195e-05	0.268005	0.0644521	1
MMUT	chr6	rs62411930	-10718	120	143	0.297917	7.29825e-20	0.802526	0.0796094	1
CENPQ	chr6	rs2501966	26752	153	194	0.595833	8.54801e-14	0.624098	0.0782619	1
PAQR8	chr6	rs75731219	797	164	210	0.4375	6.45775e-08	0.41517	0.0741543	1
TRAM2	chr6	rs910244	-30736	133	180	0.375	2.39507e-12	-0.56136	0.0755253	1
TINAG	chr6	rs59238924	-30741	68	82	0.170833	4.10982e-07	0.283786	0.0543371	1
BEND6	chr6	rs13212013	-7695	26	27	0.05625	1.03993e-06	-0.916453	0.182319	1
RAB23	chr6	rs16888392	-10553	45	49	0.102083	3.92022e-06	0.688711	0.145411	1
SMAP1	chr6	rs781967	20723	140	184	0.383333	4.44968e-08	0.466386	0.082222	1
OGFRL1	chr6	rs9364153	13550	87	99	0.20625	3.23774e-05	-0.264765	0.0623739	1
AC019205.1	chr6	rs16883573	46441	82	94	0.195833	6.03192e-11	0.659267	0.0957367	1
KHDC1	chr6	rs11963032	-165589	86	101	0.210417	2.97308e-05	-0.388595	0.0911027	1
MTO1	chr6	rs658475	24230	28	28	0.941667	4.15848e-07	0.9486	0.181716	1
AL603910.1	chr6	rs4257823	13736	157	206	0.570833	3.49855e-05	-0.381652	0.0903116	1
AL121972.1	chr6	rs200065238	-30624	168	215	0.552083	1.25667e-05	0.421303	0.0942484	1
AL356277.3	chr6	rs201969527	-897334	24	25	0.0520833	2.97018e-05	-0.722264	0.169319	1
TMEM30A	chr6	rs240429	-35469	50	53	0.889583	2.22951e-08	-0.578701	0.0996553	1
AL080250.1	chr6	rs240375	-158	158	203	0.422917	4.80898e-05	-0.337837	0.0814483	1
MYO6	chr6	rs1457970	858297	66	77	0.160417	5.04299e-06	0.255128	0.0545178	1
IRAK1BP1	chr6	rs73464167	168483	52	53	0.110417	5.68362e-11	0.890384	0.129106	1
PHIP	chr6	rs73466246	38363	59	62	0.129167	1.36864e-07	0.647002	0.118753	1
AL591135.2	chr6	rs151660	-55860	159	215	0.552083	3.184e-13	-0.618706	0.0796975	1
IBTK	chr6	rs477778	4531	170	223	0.535417	3.31655e-07	-0.388451	0.0737485	1
RWDD2A	chr6	rs6454317	12745	42	45	0.09375	6.284e-06	0.621687	0.134278	1
NT5E	chr6	rs4510640	-3511	75	85	0.177083	1.95091e-19	-0.908667	0.0914264	1
SNHG5	chr6	rs1059307	-762	158	213	0.44375	4.98695e-79	1.13815	0.0380917	1
SMIM8	chr6	rs56347843	5366	171	236	0.508333	8.9844e-13	-0.593936	0.0782082	1
SLC35A1	chr6	rs4365903	102312	136	178	0.629167	3.19993e-08	0.485112	0.0845609	1
RARS2	chr6	rs9294384	66495	131	166	0.345833	1.23981e-08	-0.460421	0.0777763	1
RNGTT	chr6	rs2756369	-347120	116	150	0.3125	1.94725e-10	-0.553759	0.0828823	1
PM20D2	chr6	rs693932	-25400	156	198	0.5875	1.34765e-39	0.912044	0.0559482	1
ANKRD6	chr6	rs77912824	299	69	79	0.164583	8.15729e-08	0.598294	0.10774	1
ANKRD6	chr6	rs9362605	-390668	71	80	0.166667	1.71979e-05	-0.436813	0.0993466	2
MDN1	chr6	rs4053618	-70059	51	55	0.885417	3.02085e-07	0.496226	0.0938657	1
MANEA	chr6	rs9488321	-9093	109	135	0.71875	3.54956e-11	-0.513679	0.0736163	1
UFL1-AS1	chr6	rs112373805	-22	64	73	0.152083	2.32445e-17	-0.938511	0.101601	1
GPR63	chr6	rs9386830	-41758	140	180	0.375	7.64014e-11	0.54398	0.0794499	1
GPR63	chr6	rs12204528	32983	123	143	0.297917	1.1488e-06	-0.436814	0.0872589	2
NDUFAF4	chr6	rs6915648	-857672	34	38	0.0791667	9.07456e-06	0.635877	0.139886	1
MMS22L	chr6	rs4839920	371611	29	34	0.929167	4.37259e-06	-0.629579	0.133616	1
AL589740.1	chr6	rs71562327	2693	31	36	0.075	8.94147e-08	0.846043	0.152883	1
COQ3	chr6	rs4495276	-36597	25	26	0.945833	9.85222e-06	-0.945508	0.208873	1
TSTD3	chr6	rs17822911	-4348	55	55	0.114583	2.22802e-06	-0.736247	0.151426	1
TSTD3	chr6	rs62432317	-4077	39	45	0.09375	3.63783e-05	-0.640735	0.151947	2
ASCC3	chr6	rs9498414	-6272	110	135	0.28125	2.3342e-05	-0.367818	0.0850701	1
PREP	chr6	rs2066277	-137645	74	84	0.175	2.02544e-05	-0.571151	0.131071	1
CRYBG1	chr6	rs3747787	159095	65	75	0.15625	7.71077e-34	0.925505	0.0637811	1
RTN4IP1	chr6	rs11968502	24625	115	136	0.283333	1.92e-06	0.423839	0.0866028	1
CEP57L1	chr6	rs519007	-391473	122	150	0.3125	4.30853e-05	0.361536	0.0865963	1
CD164	chr6	rs1885690	-30672	149	196	0.591667	1.3874e-14	-0.500361	0.0605619	1
SMPD2	chr6	rs9384741	970809	62	69	0.85625	2.10104e-05	0.562875	0.129431	1
WASF1	chr6	rs11153226	14973	116	145	0.302083	6.17755e-10	-0.534507	0.0825437	1
CDK19	chr6	rs11755241	-75347	71	76	0.158333	2.62176e-08	-0.422826	0.0732087	1
GTF3C6	chr6	rs9372284	28824	126	165	0.34375	2.1521e-10	-0.487378	0.0731405	1
MFSD4B	chr6	rs56827	42721	127	159	0.33125	1.11802e-08	-0.430217	0.0724196	1
MFSD4B	chr6	rs57244487	13931	65	72	0.15	3.86907e-07	0.480762	0.0918182	2
REV3L	chr6	rs73532759	-230022	65	72	0.15	8.12399e-07	0.507818	0.0999639	1
REV3L	chr6	rs575723	508272	23	25	0.0520833	3.74251e-05	0.699686	0.1662	2
TRAF3IP2	chr6	rs9320367	-30257	168	238	0.495833	1.24052e-05	0.345296	0.077193	1
FYN	chr6	rs9481184	-167885	77	92	0.191667	5.6239e-06	-0.465387	0.0999744	1
TUBE1	chr6	rs6912852	16343	121	151	0.314583	1.98873e-07	-0.506763	0.0943271	1
MARCKS	chr6	rs7765004	-106827	109	129	0.26875	5.57725e-06	0.324728	0.0697298	1
LINC01268	chr6	rs515926	7607	151	190	0.604167	1.79021e-06	-0.418266	0.0851873	1
LINC01268	chr6	rs1748167	654010	107	132	0.725	2.33218e-05	0.368976	0.0853252	2
AL590550.1	chr6	rs2090884	-131575	126	157	0.327083	8.2665e-06	0.35195	0.0770609	1
AL357141.1	chr6	rs13194714	39755	111	135	0.28125	5.06815e-11	-0.488749	0.0706653	1
FRK	chr6	rs13194714	12765	111	135	0.28125	1.62639e-16	-0.497834	0.0556089	1
FRK	chr6	rs9488892	244254	34	37	0.0770833	2.31306e-09	-1.26749	0.203209	2
FRK	chr6	rs73767733	244286	28	29	0.0604167	6.57056e-06	0.884581	0.191435	3
NT5DC1	chr6	rs9400888	520	171	230	0.479167	4.66229e-08	0.337515	0.0595991	1
COL10A1	chr6	rs9400888	-57376	171	230	0.479167	4.64948e-05	0.284929	0.068555	1
CALHM6	chr6	rs1057192	797	80	94	0.195833	1.28903e-19	-0.888453	0.0888566	1
RWDD1	chr6	rs3798418	-908	84	95	0.197917	2.4211e-05	-0.363774	0.0843056	1
ASF1A	chr6	rs147531464	-54824	108	142	0.295833	2.34168e-13	0.630892	0.0807508	1
AL137009.1	chr6	rs1022709	-4229	137	178	0.629167	1.32311e-22	0.741046	0.0674678	1
AL137009.1	chr6	rs9387624	75953	175	237	0.50625	4.32099e-10	0.44611	0.0682018	2
MCM9	chr6	rs6929403	90585	163	214	0.554167	2.45044e-10	0.565045	0.0850894	1
MAN1A1	chr6	rs6569099	688795	119	137	0.714583	3.17805e-05	0.291328	0.0685588	1
TBC1D32	chr6	rs9490164	299	100	125	0.260417	6.32015e-12	-0.655297	0.0901259	1
PKIB	chr6	rs516805	-73431	130	154	0.679167	1.41933e-07	-0.498772	0.0916699	1
HDDC2	chr6	rs6922203	14312	156	197	0.589583	2.9859e-06	-0.332286	0.069262	1
HDDC2	chr6	rs9491369	-11970	69	79	0.164583	1.18332e-05	-0.413362	0.0921725	2
NCOA7	chr6	rs59845115	-4874	31	33	0.06875	7.62005e-10	1.07527	0.16703	1
SOGA3	chr6	rs2207679	-34783	51	54	0.1125	4.6663e-05	0.406445	0.0978134	1
AL356124.1	chr6	rs1476042	119901	137	167	0.652083	2.80063e-09	-0.458264	0.0739049	1
AL356124.1	chr6	rs28385636	69523	64	69	0.14375	2.36678e-05	0.455954	0.105525	2
ARHGAP18	chr6	rs1476042	-14229	137	167	0.652083	4.02438e-18	-0.655664	0.0690397	1
L3MBTL3	chr6	rs9492522	264365	162	204	0.425	6.42264e-10	-0.500642	0.0773811	1
L3MBTL3	chr6	rs7740107	39617	65	70	0.854167	5.10374e-06	-0.512222	0.109506	2
SAMD3	chr6	rs11154537	-105017	144	182	0.379167	1.01819e-42	-0.996461	0.0576655	1
TMEM200A	chr6	rs11154537	-105326	144	182	0.379167	1.79262e-31	-0.891639	0.0647269	1
EPB41L2	chr6	rs6906478	-39329	106	120	0.25	6.46299e-07	-0.36154	0.0705062	1
MOXD1	chr6	rs9493308	2992	153	211	0.439583	3.58498e-14	-0.531992	0.0655766	1
VNN2	chr6	rs6925157	-14885	154	189	0.39375	2.12917e-05	-0.351068	0.0807855	1
SLC18B1	chr6	rs7738071	-49362	65	80	0.166667	2.9852e-07	-0.574278	0.108564	1
SLC18B1	chr6	rs60514269	-902510	26	28	0.0583333	2.3978e-05	0.794934	0.184111	2
ALDH8A1	chr6	rs13218642	38687	166	227	0.472917	5.36424e-09	-0.4803	0.079018	1
LINC00271	chr6	rs2614258	-141358	111	128	0.733333	1.60007e-09	0.665431	0.10558	1
AHI1	chr6	rs13197384	-6	128	150	0.3125	5.23211e-44	-1.09749	0.0620523	1
HEBP2	chr6	rs6919872	1515	100	116	0.241667	6.08219e-50	-1.19639	0.0610929	1
GVQW2	chr6	rs6914881	5346	128	160	0.666667	2.95399e-06	0.425897	0.0887415	1
TXLNB	chr6	rs9495409	-13008	84	92	0.191667	4.77083e-06	0.487634	0.103924	1
AL035446.2	chr6	rs12525110	20	33	35	0.0729167	6.04277e-15	1.34172	0.15983	1
AL035446.2	chr6	rs597867	-23265	49	56	0.116667	7.74643e-10	0.722104	0.112198	2
FUCA2	chr6	rs2328507	126414	69	73	0.152083	1.62963e-05	-0.506839	0.114952	1
PHACTR2	chr6	rs9376761	29183	172	220	0.458333	8.65999e-09	-0.359149	0.0599775	1
LTV1	chr6	rs2328543	260856	96	122	0.745833	2.9374e-05	0.332073	0.0777983	1
PLAGL1	chr6	rs6904291	299996	46	47	0.0979167	5.36169e-06	0.539841	0.1157	1
UTRN	chr6	rs56328889	965849	30	34	0.0708333	8.62124e-06	-0.620578	0.136166	1
AL356599.1	chr6	rs406868	-261070	93	111	0.23125	2.1451e-05	0.447186	0.102946	1
STXBP5	chr6	rs617975	53138	168	230	0.479167	1.68674e-05	-0.289406	0.0657594	1
UST	chr6	rs10499260	43951	41	45	0.09375	1.11672e-06	0.484628	0.0967056	1
GINM1	chr6	rs4869923	-12531	95	116	0.758333	1.25126e-06	-0.385463	0.0772949	1
AL078581.4	chr6	rs62441835	385500	43	48	0.1	1.25477e-05	-0.764852	0.171089	1
RMND1	chr6	rs3736176	27	168	222	0.5375	3.72235e-07	-0.462053	0.0881224	1
FBXO5	chr6	rs9371642	-122196	110	125	0.260417	1.92469e-05	-0.321285	0.0735254	1
MTRF1L	chr6	rs2038334	-2858	88	103	0.214583	7.24315e-06	-0.384774	0.0836926	1
RGS17	chr6	rs6557272	-14303	171	233	0.514583	8.15025e-12	-0.449429	0.0621776	1
OPRM1	chr6	rs113131762	500687	23	26	0.0541667	2.42487e-06	-0.526915	0.108802	1
CNKSR3	chr6	rs9479857	-68839	149	193	0.597917	1.77062e-06	0.216992	0.0441784	1
TIAM2	chr6	rs7756965	186663	120	142	0.704167	1.7776e-07	0.407273	0.075487	1
ZDHHC14	chr6	rs35549839	175422	127	152	0.316667	1.17289e-08	-0.276629	0.0466375	1
ZDHHC14	chr6	rs4632904	-978129	28	29	0.0604167	2.2379e-05	0.41347	0.0953965	2
SERAC1	chr6	rs11756587	-16337	67	75	0.15625	1.28536e-09	0.737263	0.116239	1
GTF2H5	chr6	rs7756922	-14490	150	187	0.389583	1.26106e-14	0.582659	0.0703719	1
GTF2H5	chr6	rs2885911	-87831	165	213	0.55625	1.73632e-05	0.32249	0.0733833	2
TULP4	chr6	rs10455817	117358	52	54	0.8875	5.30754e-06	0.536461	0.114919	1
TAGAP	chr6	rs3923902	-120857	140	177	0.36875	2.20518e-05	-0.375684	0.086617	1
WTAP	chr6	rs79060306	-543451	29	31	0.0645833	6.08605e-06	-0.75337	0.162464	1
SOD2	chr6	rs2758316	-100844	165	206	0.429167	3.82439e-08	0.47585	0.0834393	1
SOD2	chr6	rs4709376	60119	102	113	0.764583	7.5515e-06	-0.479147	0.104425	2
ACAT2	chr6	rs1322429	-34077	121	142	0.295833	1.47978e-06	-0.42296	0.0854347	1
SLC22A1	chr6	rs4709400	763	152	189	0.39375	3.78785e-10	-0.543718	0.0828443	1
TBXT	chr6	rs12660310	549723	70	75	0.15625	1.58499e-05	0.456885	0.103469	1
PRR18	chr6	rs1884957	-16424	84	96	0.2	8.60955e-13	0.683791	0.0899316	1
PRR18	chr6	rs74893125	-527027	36	39	0.08125	1.34652e-06	0.750142	0.150881	2
AL022069.3	chr6	rs4598048	-23496	106	125	0.739583	4.32451e-06	-0.485665	0.103019	1
MPC1	chr6	rs1884957	-90989	84	96	0.2	2.44791e-10	0.577332	0.0869178	1
MPC1	chr6	rs76378640	-102238	45	51	0.10625	1.37775e-05	0.469391	0.105503	2
RPS6KA2	chr6	rs1854239	-58231	154	195	0.40625	7.65412e-09	0.389421	0.0647681	1
RPS6KA2	chr6	rs11159	23202	39	41	0.0854167	4.12722e-06	0.50172	0.106176	2
RNASET2	chr6	rs2757039	-319	152	202	0.579167	3.40081e-17	0.482147	0.0525188	1
WDR27	chr6	rs3823464	-42536	137	182	0.379167	6.66975e-14	0.684543	0.0853639	1
WDR27	chr6	rs6907003	-37156	38	41	0.0854167	4.36536e-06	-0.602578	0.127846	2
WDR27	chr6	rs201944976	-94639	45	48	0.1	1.47989e-05	0.507456	0.114478	3
C6orf120	chr6	rs1025151787	270463	179	240	0.5	4.88027e-06	0.439473	0.0937618	1
FAM120B	chr6	rs714869	20049	65	72	0.15	1.24292e-07	-0.536709	0.0981432	1
FAM120B	chr6	rs9460109	18404	128	168	0.35	1.05277e-06	0.430904	0.0857573	2
PDGFA	chr7	rs112231649	65096	23	27	0.05625	5.08176e-08	0.977062	0.17305	1
PRKAR1B	chr7	rs9770448	-144078	129	157	0.327083	1.02187e-08	0.440416	0.0739234	1
PRKAR1B	chr7	rs13221801	-140679	111	129	0.73125	8.98499e-08	-0.44775	0.0809114	2
ADAP1	chr7	rs4722824	-11265	96	117	0.75625	1.80038e-11	0.565076	0.0796561	1
C7orf50	chr7	rs4236381	-12173	124	161	0.664583	1.06544e-05	-0.392039	0.0869543	1
AC091729.3	chr7	rs12702435	-2016	166	226	0.470833	6.01422e-16	-0.693797	0.0793179	1
ZFAND2A	chr7	rs6946684	-605	157	195	0.59375	2.50796e-23	-0.856746	0.0764244	1
PSMG3-AS1	chr7	rs11770962	4373	60	69	0.14375	3.52587e-06	0.585521	0.123009	1
ELFN1-AS1	chr7	rs12670145	-15845	74	78	0.1625	1.20234e-06	-0.612603	0.122631	1
MRM2	chr7	rs3757438	-9858	26	27	0.05625	1.64782e-06	0.809023	0.16419	1
NUDT1	chr7	rs1637748	-50513	27	29	0.0604167	4.85709e-07	-0.72702	0.14014	1
EIF3B	chr7	rs7808948	32020	168	233	0.485417	3.07588e-07	-0.321353	0.0608297	1
AMZ1	chr7	rs7790092	-916481	129	161	0.335417	1.22312e-06	-0.32119	0.0643349	1
AMZ1	chr7	rs7784066	100571	91	103	0.214583	2.22377e-06	0.349855	0.0719493	2
GNA12	chr7	rs1182199	-21400	107	127	0.264583	2.57767e-35	1.03266	0.0689872	1
CARD11	chr7	rs12667296	-2077	77	87	0.18125	1.92043e-05	0.309758	0.0708788	1
FOXK1	chr7	rs12701363	-630111	62	67	0.139583	5.48269e-07	0.63603	0.123204	1
CCZ1	chr7	rs4476910	946400	130	162	0.6625	5.45738e-32	0.978723	0.0701723	1
CCZ1	chr7	rs6964095	32694	76	77	0.160417	5.86063e-10	-0.646807	0.0997188	2
EIF2AK1	chr7	rs686680	-6441	116	133	0.277083	1.22029e-25	0.958435	0.0802178	1
CYTH3	chr7	rs61642776	-185599	150	204	0.425	4.04924e-07	-0.324137	0.0620174	1
CYTH3	chr7	rs3807583	-595812	33	34	0.0708333	1.32371e-05	0.549124	0.123164	2
RAC1	chr7	rs12977	28275	58	63	0.13125	2.93934e-10	-0.751048	0.113627	1
RAC1	chr7	rs201468158	1505	43	45	0.09375	2.12501e-07	-0.699517	0.130515	2
KDELR2	chr7	rs6796	-21454	154	199	0.414583	2.95366e-52	-0.985363	0.0483842	1
KDELR2	chr7	rs10255662	-231884	78	92	0.191667	1.79548e-06	-0.320621	0.0653088	2
CCZ1B	chr7	rs4476910	18363	130	162	0.6625	8.04152e-36	-0.98599	0.0650011	1
CCZ1B	chr7	rs139941269	-914652	49	55	0.114583	5.68468e-15	0.680427	0.080907	2
CCZ1B	chr7	rs113414932	3412	32	33	0.06875	8.41808e-11	-0.720572	0.105451	3
CCZ1B	chr7	rs62441820	-7300	114	132	0.275	1.45524e-06	0.32448	0.0654687	4
C1GALT1	chr7	rs11771259	80650	49	58	0.120833	1.53803e-05	0.378475	0.0855744	1
RPA3	chr7	rs3735460	-78353	42	45	0.09375	3.12045e-07	0.639916	0.1212	1
ICA1	chr7	rs28497142	-86462	24	25	0.0520833	3.8725e-08	1.02473	0.179792	1
PHF14	chr7	rs17163854	1252	25	26	0.0541667	4.5121e-08	1.06292	0.18748	1
AC004160.1	chr7	rs2714414	33708	50	53	0.110417	1.03727e-05	-0.601148	0.133151	1
TMEM106B	chr7	rs7808568	20356	138	166	0.654167	1.47142e-14	-0.665027	0.0805823	1
AC007001.1	chr7	rs17142494	48434	170	226	0.470833	1.78723e-06	0.36442	0.0742247	1
AC005062.1	chr7	rs10277357	-1632	146	182	0.620833	2.83155e-16	0.526487	0.0593898	1
AC005062.1	chr7	rs7806550	98566	28	29	0.0604167	1.99246e-06	-0.576986	0.118076	2
MACC1-AS1	chr7	rs7806550	97103	28	29	0.0604167	4.84058e-12	-0.908789	0.124226	1
MACC1	chr7	rs7806550	21615	28	29	0.0604167	4.1152e-21	-0.98058	0.0934575	1
AC005083.1	chr7	rs75114838	-834601	22	25	0.0520833	4.7401e-06	0.717133	0.152787	1
AC099342.1	chr7	rs13244342	256136	120	137	0.285417	6.70706e-06	0.460916	0.0998728	1
ITGB8	chr7	rs7806550	-91683	28	29	0.0604167	1.25818e-12	-0.716031	0.0949766	1
AC004130.2	chr7	rs55690213	32370	63	73	0.152083	2.16416e-10	-0.51191	0.076816	1
AC004130.2	chr7	rs206191	-10975	162	203	0.577083	1.56348e-05	-0.267428	0.0605129	2
DNAH11	chr7	rs57058785	470127	27	28	0.0583333	1.98684e-06	1.03407	0.211614	1
RAPGEF5	chr7	rs10250942	78148	112	135	0.28125	2.4971e-11	-0.561053	0.0796966	1
RAPGEF5	chr7	rs10499549	-6294	72	83	0.172917	4.8885e-07	-0.462302	0.0891235	2
TOMM7	chr7	rs4719716	-1102	161	209	0.564583	9.44074e-19	-0.617585	0.063606	1
SNHG26	chr7	rs11983782	50	130	167	0.652083	1.16205e-12	0.502281	0.0665088	1
FAM126A	chr7	rs114688903	-131827	27	27	0.05625	4.41566e-06	0.766809	0.162817	1
KLHL7-DT	chr7	rs2014768	-22882	144	190	0.395833	6.5672e-07	0.488354	0.0952998	1
KLHL7	chr7	rs3807467	228186	37	39	0.08125	2.28593e-06	0.804133	0.165601	1
NUP42	chr7	rs6461685	-108140	102	126	0.2625	1.80228e-08	-0.454816	0.0777718	1
GPNMB	chr7	rs2268748	37585	85	101	0.210417	2.2334e-15	0.914456	0.107006	1
IGF2BP3	chr7	rs17797853	-78915	41	45	0.09375	1.41506e-06	-0.549138	0.110705	1
CCDC126	chr7	rs35121828	-2016	44	46	0.0958333	1.8377e-38	1.66087	0.104145	1
FAM221A	chr7	rs34216588	2390	164	219	0.45625	5.29762e-11	0.566338	0.0819545	1
FAM221A	chr7	rs11760419	-71949	47	48	0.1	3.03348e-06	0.624402	0.130246	2
GSDME	chr7	rs754555	-38806	116	131	0.272917	1.56942e-26	-0.856975	0.0700285	1
GSDME	chr7	rs2269812	-51537	83	92	0.191667	1.46463e-05	0.322778	0.0727842	2
SNX10	chr7	rs147248869	22133	58	62	0.129167	4.26523e-10	-0.653851	0.099926	1
SNX10	chr7	rs3757664	55101	159	206	0.429167	2.71758e-05	-0.245942	0.0573612	2
HIBADH	chr7	rs42110	19968	157	198	0.4125	6.13906e-07	0.408829	0.0795602	1
TAX1BP1	chr7	rs73081812	879586	31	32	0.0666667	6.72551e-06	-0.549756	0.119139	1
JAZF1	chr7	rs2528486	49221	160	208	0.566667	4.80104e-07	-0.317475	0.0611589	1
JAZF1	chr7	rs6961429	-516014	117	143	0.702083	9.38945e-06	-0.310632	0.0684465	2
NOD1	chr7	rs2075817	-267	161	220	0.458333	2.41427e-07	-0.416412	0.0780866	1
GARS-DT	chr7	rs17159372	95928	30	35	0.0729167	8.12106e-06	-0.671565	0.146911	1
MINDY4	chr7	rs6948085	20785	167	222	0.5375	1.40412e-23	0.778945	0.0689867	1
LSM5	chr7	rs115348624	91189	79	90	0.1875	2.63467e-06	0.334142	0.0692579	1
FKBP9	chr7	rs113837426	-17372	122	154	0.320833	1.18031e-07	0.479444	0.0875186	1
NT5C3A	chr7	rs1919784	2859	137	161	0.664583	8.42758e-09	-0.426332	0.0711358	1
HERPUD2	chr7	rs62454607	-938	146	194	0.404167	9.44701e-06	-0.349502	0.0770438	1
ANLN	chr7	rs7776785	396813	42	42	0.0875	2.5563e-05	0.575129	0.133692	1
ELMO1	chr7	rs2724014	-99075	117	140	0.291667	3.7869e-06	-0.3785	0.0797843	1
SFRP4	chr7	rs10951536	-196855	114	146	0.304167	1.26249e-05	0.301254	0.0674089	1
TRG-AS1	chr7	rs3956755	17309	82	97	0.202083	1.05779e-48	-1.26243	0.0655453	1
TRG-AS1	chr7	rs2736945	11104	144	187	0.389583	5.96226e-07	-0.279234	0.0542522	2
TRG-AS1	chr7	rs35360951	372660	25	26	0.0541667	3.35242e-07	-0.586309	0.11131	3
TRG-AS1	chr7	rs74487008	18234	28	30	0.0625	8.28731e-06	0.466862	0.1022	4
MRPL32	chr7	rs774089	-17892	82	92	0.808333	2.1954e-07	-0.49003	0.091557	1
COA1	chr7	rs1181574	35379	122	150	0.6875	1.1077e-09	-0.540143	0.0847982	1
URGCP	chr7	rs10225363	-2485	48	53	0.110417	3.64843e-06	0.629326	0.132424	1
SPDYE1	chr7	rs62458706	-11380	79	89	0.185417	3.07731e-05	-0.510058	0.119813	1
PPIA	chr7	rs10250331	-9630	167	221	0.460417	4.16743e-50	0.94165	0.0479547	1
H2AFV	chr7	rs35585318	4137	106	125	0.260417	1.32542e-06	0.354841	0.0713225	1
H2AFV	chr7	rs34599486	98289	157	210	0.5625	3.64503e-05	-0.248456	0.0589267	2
AC004847.1	chr7	rs111979067	119007	38	42	0.0875	7.07926e-09	0.92708	0.153842	1
MYO1G	chr7	rs10951822	562581	142	175	0.635417	1.20853e-05	-0.326141	0.0728116	1
SNHG15	chr7	rs10228004	-864	49	52	0.108333	1.93597e-26	1.38325	0.1133	1
SNHG15	chr7	rs10951781	-8297	58	66	0.1375	1.58052e-08	0.509625	0.086754	2
TBRG4	chr7	rs2083364	-13887	113	138	0.2875	2.70696e-05	0.395145	0.0921491	1
ADCY1	chr7	rs75011706	-2054	31	36	0.075	3.66838e-10	-0.879568	0.13387	1
ADCY1	chr7	rs74483042	-64157	53	58	0.120833	4.14165e-06	-0.499099	0.105639	2
FIGNL1	chr7	rs12719030	-125160	107	124	0.258333	1.0186e-11	0.616376	0.0857205	1
LANCL2	chr7	rs6593257	178686	30	33	0.93125	1.90656e-05	0.6956	0.159105	1
VOPP1	chr7	rs815961	-95957	142	190	0.395833	7.50642e-07	0.350021	0.0686839	1
ZNF713	chr7	rs6964563	2559	51	55	0.114583	3.65447e-11	-0.940993	0.134952	1
NIPSNAP2	chr7	rs10257154	9004	107	124	0.258333	2.15817e-06	-0.503648	0.103451	1
SUMF2	chr7	rs28438587	-58151	83	94	0.195833	7.85343e-06	0.473222	0.103347	1
CHCHD2	chr7	rs3966180	-13048	71	81	0.16875	7.51611e-32	-0.892724	0.064258	1
ZNF736	chr7	rs776302	96754	170	234	0.4875	4.10267e-05	-0.365595	0.0873167	1
ZNF138	chr7	rs11983033	135	79	92	0.808333	6.46878e-06	0.495974	0.107278	1
AC073349.4	chr7	rs7797427	81012	42	45	0.90625	6.4825e-07	-0.762772	0.148772	1
ZNF117	chr7	rs55872770	-18649	56	61	0.872917	1.35275e-08	0.786032	0.133155	1
ERV3-1	chr7	rs1608711	-44461	32	34	0.929167	4.0812e-07	0.979871	0.187565	1
VKORC1L1	chr7	rs1134256	84367	75	83	0.172917	6.36895e-05	-0.379374	0.0930299	1
ASL	chr7	rs57866200	24586	148	193	0.597917	2.9427e-10	0.35179	0.0532361	1
CRCP	chr7	rs28470208	5109	150	194	0.595833	3.1504e-12	1.20903	0.163621	1
CRCP	chr7	rs10272021	9398	166	221	0.539583	1.19367e-05	-0.688129	0.153511	2
AC068533.3	chr7	rs72504873	-649210	37	37	0.0770833	1.47641e-05	-0.81123	0.183024	1
AC008267.5	chr7	rs12670811	-135575	89	101	0.210417	5.4692e-08	0.608237	0.108004	1
AC006001.2	chr7	rs13224048	-125759	63	69	0.14375	4.94323e-11	-0.717088	0.103615	1
RABGEF1	chr7	rs2055682	113138	135	168	0.65	2.28862e-12	-0.554583	0.074538	1
AC027644.3	chr7	rs12540307	-542605	34	35	0.0729167	8.70822e-15	1.30354	0.156397	1
LINC02604	chr7	rs13241598	-67192	119	147	0.30625	1.4276e-11	-0.665707	0.0933228	1
SPDYE21P	chr7	rs6460369	260183	26	29	0.0604167	2.78745e-05	0.788399	0.184161	1
TYW1B	chr7	rs4717692	-9460	156	212	0.558333	2.66538e-10	-0.497115	0.0750284	1
POM121	chr7	rs183574427	385930	76	86	0.820833	1.55365e-07	-0.449681	0.0829266	1
NSUN5	chr7	rs188668885	-859091	24	29	0.0604167	1.56893e-05	-0.750729	0.169922	1
TBL2	chr7	rs11770437	326688	138	171	0.35625	2.216e-05	0.371099	0.0855829	1
BUD23	chr7	rs2293486	593	96	111	0.23125	2.77877e-05	-0.343672	0.0802635	1
STX1A	chr7	rs73364437	778080	90	104	0.216667	5.82208e-06	-0.508847	0.109495	1
METTL27	chr7	rs7809965	1055	160	201	0.58125	1.77867e-26	-0.850041	0.0696053	1
NCF1	chr7	rs1456273549	10147	79	79	0.835417	1.35122e-05	-0.458402	0.102938	1
RCC1L	chr7	rs112942216	-22617	74	82	0.829167	2.68671e-05	-0.437753	0.102042	1
GTF2IRD2B	chr7	rs1348886286	33773	38	43	0.0895833	1.14698e-05	-0.687615	0.153078	1
GTF2IRD2B	chr7	rs56253846	11932	69	71	0.147917	3.50579e-05	0.495578	0.117273	2
SPDYE5	chr7	rs1167821	27358	115	146	0.695833	1.85561e-07	-0.467126	0.0867211	1
POR	chr7	rs961128	18183	110	132	0.275	4.29081e-07	0.455152	0.087299	1
TMEM120A	chr7	rs7788926	-4324	67	72	0.85	3.24346e-12	-0.838416	0.11357	1
STYXL1	chr7	rs28506984	86162	149	196	0.591667	5.88486e-08	-0.505191	0.0899376	1
YWHAG	chr7	rs4728708	23284	168	222	0.5375	2.19566e-07	0.361371	0.0675187	1
ZP3	chr7	rs1610541	225909	165	205	0.572917	1.68771e-22	0.76019	0.069427	1
ZP3	chr7	rs1638120	103124	56	64	0.133333	7.40846e-10	0.615209	0.0954695	2
SSC4D	chr7	rs4728708	-27422	168	222	0.5375	9.3522e-07	0.394638	0.0781565	1
DTX2	chr7	rs1562877	-921060	158	205	0.427083	2.7874e-05	0.370632	0.0865751	1
SPDYE16	chr7	rs11768176	438797	69	77	0.160417	2.77365e-07	-0.622414	0.117344	1
POMZP3	chr7	rs62473777	16305	170	231	0.48125	6.64288e-17	-0.70937	0.0781223	1
AC114737.1	chr7	rs3892937	-243	165	204	0.575	3.18175e-11	-0.626003	0.0894727	1
CCDC146	chr7	rs3864643	1353	157	203	0.422917	2.87562e-05	-0.344837	0.0806914	1
GSAP	chr7	rs10278905	5824	147	174	0.6375	1.11348e-12	0.579766	0.0766977	1
SEMA3A	chr7	rs12534036	-294924	105	121	0.252083	1.98445e-08	0.543095	0.0931629	1
KIAA1324L	chr7	rs4728664	-25161	64	66	0.1375	3.2742e-05	0.555245	0.13089	1
DMTF1	chr7	rs112774533	167385	24	26	0.0541667	2.25139e-05	-0.734881	0.169626	1
TP53TG1	chr7	rs11977095	-10048	25	25	0.0520833	2.11918e-12	-1.35894	0.182334	1
ABCB4	chr7	rs4148826	-35332	134	161	0.335417	1.35398e-09	-0.847647	0.133815	1
ABCB4	chr7	rs2109505	-30345	122	140	0.291667	4.13461e-06	0.660497	0.139789	2
DBF4	chr7	rs6972098	-153183	82	90	0.1875	2.26391e-06	-0.37561	0.0773181	1
ADAM22	chr7	rs2888595	-10129	121	148	0.308333	2.59104e-05	-0.288097	0.0670204	1
STEAP2	chr7	rs12112148	-66609	126	159	0.66875	5.65402e-08	-0.345038	0.0613395	1
GTPBP10	chr7	rs17865058	-2981	29	29	0.0604167	1.26788e-23	-2.30822	0.203932	1
GTPBP10	chr7	rs174065	25675	77	82	0.829167	3.93572e-08	-0.753461	0.132226	2
GTPBP10	chr7	rs110360	-107929	158	208	0.433333	2.93164e-05	0.34264	0.0802491	3
MTERF1	chr7	rs7781597	78178	129	157	0.327083	3.61028e-08	-0.508255	0.0889605	1
AC007566.1	chr7	rs6955250	96064	42	44	0.0916667	2.11588e-05	0.590977	0.135945	1
AC002454.1	chr7	rs17165716	914089	65	71	0.147917	1.77616e-05	-0.552698	0.125935	1
SAMD9L	chr7	rs74298201	-3907	23	27	0.05625	1.02026e-05	-0.527496	0.116738	1
SDHAF3	chr7	rs6973504	1582	73	83	0.172917	4.4176e-41	1.27613	0.0761146	1
AC079781.5	chr7	rs7776611	26098	128	148	0.308333	3.45122e-12	-0.576375	0.0781625	1
AC079781.5	chr7	rs13236364	-2843	44	47	0.0979167	6.79353e-06	0.571087	0.123809	2
LMTK2	chr7	rs4308664	-32491	51	54	0.1125	1.69638e-19	-1.08057	0.108501	1
BAIAP2L1	chr7	rs4729431	-92421	150	190	0.604167	5.68006e-06	-0.284591	0.0611654	1
SMURF1	chr7	rs113533603	87937	43	47	0.0979167	6.17517e-05	0.672996	0.164719	1
ARPC1B	chr7	rs78261233	1658	69	82	0.170833	1.74493e-10	-0.576448	0.0860291	1
PDAP1	chr7	rs12538826	24008	138	181	0.377083	2.77615e-10	-0.477942	0.0722133	1
BUD31	chr7	rs3764815	2705	84	100	0.208333	4.10755e-21	0.949098	0.0904547	1
CPSF4	chr7	rs10225314	167108	125	152	0.316667	1.10455e-05	-0.46828	0.104058	1
ATP5MF	chr7	rs60996680	-44643	22	26	0.0541667	1.86054e-11	-0.993741	0.140194	1
ZKSCAN1	chr7	rs11771331	-7607	128	159	0.66875	1.15822e-08	-0.43748	0.0737393	1
LAMTOR4	chr7	rs12878	600	157	205	0.572917	1.7473e-21	-0.64842	0.0610919	1
STAG3	chr7	rs78690606	315083	54	61	0.127083	5.74266e-09	0.614559	0.1013	1
STAG3	chr7	rs55796551	2236	174	238	0.495833	1.64977e-07	-0.375053	0.0693093	2
CASTOR3	chr7	rs1727128	-59934	149	197	0.410417	1.54199e-07	-0.451662	0.0832685	1
PILRB	chr7	rs77370288	-1902	36	38	0.0791667	3.64289e-09	0.847923	0.137858	1
C7orf61	chr7	rs28680963	-156408	42	45	0.09375	2.32818e-05	0.673836	0.155825	1
AGFG2	chr7	rs28621921	665403	29	31	0.0645833	4.53284e-05	-0.729156	0.175174	1
SAP25	chr7	rs140264648	692915	36	42	0.0875	2.51425e-06	0.810466	0.167628	1
TRIP6	chr7	rs13226864	34308	39	45	0.09375	4.28225e-07	-0.700917	0.134426	1
TRIM56	chr7	rs13229117	10385	170	236	0.491667	2.14234e-09	0.442498	0.0708112	1
AP1S1	chr7	rs61731321	27769	91	110	0.229167	2.46961e-05	0.399366	0.0926563	1
FIS1	chr7	rs74662330	-29731	27	29	0.0604167	1.04597e-19	-1.38843	0.138443	1
AC006329.1	chr7	rs67922522	-11177	41	44	0.0916667	2.80532e-11	-0.822726	0.117228	1
CUX1	chr7	rs80159759	-198920	25	28	0.0583333	6.44597e-06	0.592529	0.12814	1
SH2B2	chr7	rs114665599	-874675	24	28	0.0583333	1.76646e-05	-0.342125	0.0779315	1
SPDYE6	chr7	rs79733082	397140	64	67	0.139583	1.54623e-05	0.611144	0.138221	1
LRWD1	chr7	rs10953368	581	157	211	0.439583	2.69715e-16	-0.51299	0.0578191	1
LRWD1	chr7	rs56257366	-725737	83	106	0.220833	3.43925e-05	0.282915	0.0668748	2
POLR2J	chr7	rs113547158	-7	25	25	0.0520833	1.82318e-08	-0.86321	0.147582	2
POLR2J	chr7	rs11764446	-17011	43	47	0.902083	8.2827e-15	-0.79943	0.0957261	3
POLR2J	chr7	rs4473948	-6957	154	208	0.433333	2.40538e-06	0.416027	0.0858407	4
SPDYE2	chr7	rs758580436	-4533	56	56	0.116667	1.66599e-12	0.95752	0.127721	1
SPDYE2	chr7	rs112922827	192293	26	26	0.0541667	1.28329e-10	-1.27395	0.188516	2
SPDYE2	chr7	rs62483497	140559	168	221	0.539583	2.86281e-07	0.43526	0.0821366	3
UPK3BL1	chr7	rs1469408216	-4877	66	67	0.139583	4.69583e-07	0.652969	0.12564	1
UPK3BL1	chr7	rs758580436	-96092	56	56	0.116667	4.0727e-08	0.738059	0.129653	2
UPK3BL1	chr7	rs1347050068	-289175	60	60	0.125	5.13868e-06	0.656071	0.140272	3
UPK3BL1	chr7	rs10953351	-848208	129	161	0.335417	8.31397e-06	0.358845	0.0785664	4
SPDYE2B	chr7	rs1347050068	-296709	60	60	0.125	1.66926e-05	0.680738	0.154592	1
POLR2J2	chr7	rs28441360	76397	94	101	0.789583	9.37026e-26	-0.988608	0.0824397	1
POLR2J2	chr7	rs765267502	-130489	28	28	0.0583333	1.04263e-05	0.725297	0.160674	2
AC105052.4	chr7	rs112426305	-144009	78	90	0.1875	2.47273e-07	0.554239	0.104012	1
AC105052.4	chr7	rs111391651	-152864	34	34	0.0708333	3.34379e-05	0.871247	0.20561	2
AC105052.5	chr7	7:102012713:A:G	-735983	27	29	0.0604167	5.51604e-06	0.912927	0.19593	1
NAPEPLD	chr7	rs6949488	786980	174	227	0.527083	1.71069e-05	-0.393417	0.0894607	1
PMPCB	chr7	rs10480649	361031	28	28	0.0583333	4.44679e-06	1.01178	0.214904	1
AC007384.1	chr7	rs2430484	572	126	152	0.316667	2.0448e-07	0.426317	0.0794373	1
SRPK2	chr7	rs6977253	48723	73	86	0.820833	1.06925e-05	0.398847	0.0884805	1
RINT1	chr7	rs4510779	772362	30	31	0.935417	2.13841e-07	-0.890624	0.166212	1
RINT1	chr7	rs143056974	-3910	55	60	0.125	1.54541e-05	-0.622958	0.140874	2
AC007032.1	chr7	rs75772124	996518	29	29	0.0604167	2.74394e-05	-0.784244	0.183028	1
COG5	chr7	rs2528653	409604	94	106	0.779167	1.41068e-05	-0.386652	0.0870235	1
NRCAM	chr7	rs62469224	-104695	105	123	0.25625	8.33913e-07	0.448116	0.0883203	1
IMMP2L	chr7	rs13240464	-303658	148	190	0.395833	7.20372e-08	0.308038	0.0552335	1
LSMEM1	chr7	rs1992988	466505	69	76	0.158333	1.59548e-05	0.566364	0.128307	1
TFEC	chr7	rs73462600	-34139	20	25	0.0520833	1.23038e-05	0.733688	0.16395	1
TES	chr7	rs10500062	102232	154	202	0.420833	1.26105e-08	-0.456682	0.077187	1
CAV1	chr7	rs2056865	55477	150	187	0.389583	6.17075e-07	0.375355	0.0730511	1
CAV1	chr7	rs959173	16999	68	77	0.839583	5.15321e-05	0.448468	0.108558	2
CAPZA2	chr7	rs3807996	-74317	48	50	0.104167	4.44018e-06	0.635942	0.135066	1
ST7	chr7	rs2402175	247596	139	184	0.383333	3.59727e-05	-0.226015	0.0535687	1
LSM8	chr7	rs12112697	-23465	152	208	0.433333	8.2359e-09	-0.466836	0.0778376	1
ANKRD7	chr7	rs4535672	-71902	128	164	0.341667	1.95966e-05	-0.394384	0.0903424	1
NDUFA5	chr7	rs78527901	-65325	24	28	0.0583333	2.07175e-05	0.593855	0.136449	1
GRM8	chr7	rs886176	-546455	125	163	0.660417	4.90527e-07	0.295921	0.0570642	1
SND1	chr7	rs12537481	491318	38	43	0.0895833	8.72769e-06	-0.359664	0.0789571	1
SND1	chr7	rs9969183	-891534	96	113	0.764583	3.82985e-05	-0.231477	0.0550577	2
METTL2B	chr7	rs2288557	444	79	95	0.197917	6.88565e-15	0.716919	0.0856095	1
METTL2B	chr7	rs12539729	25240	162	219	0.45625	8.24492e-06	-0.330507	0.0723483	2
AC090114.2	chr7	rs6467179	-19902	132	164	0.341667	6.84623e-06	-0.378277	0.0820497	1
IRF5	chr7	rs3757387	-1425	83	93	0.19375	1.21075e-13	0.705884	0.0891399	1
AHCYL2	chr7	rs2718084	32478	150	184	0.616667	1.14001e-05	0.395816	0.0880992	1
CPA4	chr7	rs3807344	1245	175	233	0.485417	4.32325e-17	0.621164	0.0679269	1
CEP41	chr7	rs7784361	-1734	34	39	0.08125	1.632e-06	0.713547	0.144752	1
MEST	chr7	rs13234660	-12942	168	218	0.545833	6.52386e-09	-0.540735	0.0894855	1
MEST	chr7	rs7789643	-190650	32	34	0.929167	2.8467e-07	0.934509	0.176336	2
LINC00513	chr7	rs157890	68198	33	34	0.0708333	1.95129e-05	-0.680567	0.155863	1
MKLN1-AS	chr7	rs10272823	257024	103	116	0.241667	1.19943e-05	-0.441655	0.0985615	1
CHCHD3	chr7	rs1833447	-62927	116	139	0.710417	8.24518e-08	0.432163	0.0778532	1
CHCHD3	chr7	rs10242251	-322558	32	36	0.075	1.96499e-06	0.746488	0.152668	2
EXOC4	chr7	rs76670785	-6482	88	108	0.225	4.34193e-14	-0.631299	0.0780848	1
EXOC4	chr7	rs10257034	497323	41	46	0.904167	4.98116e-05	-0.450995	0.108948	2
LRGUK	chr7	rs7457999	-63817	137	171	0.35625	5.12128e-08	-0.453001	0.0802406	1
LRGUK	chr7	rs34060248	6793	117	151	0.314583	3.88636e-07	-0.439165	0.0838887	2
SLC35B4	chr7	rs1646708	-1277	174	236	0.491667	2.28455e-06	0.420036	0.0864986	1
BPGM	chr7	rs6953140	40712	50	56	0.883333	1.95063e-07	-0.647137	0.120367	1
AGBL3	chr7	rs2732911	-797	145	186	0.3875	2.49557e-06	0.299027	0.0618188	1
AGBL3	chr7	rs117676291	-604874	30	31	0.0645833	1.72663e-05	-0.578986	0.13171	2
WDR91	chr7	rs2252826	-217754	101	121	0.747917	5.90826e-06	-0.301283	0.0648774	1
STMP1	chr7	rs6467602	-37856	136	168	0.65	1.55668e-13	0.636786	0.0808255	1
SLC13A4	chr7	rs10954500	-89348	118	148	0.308333	2.13092e-10	0.621053	0.0931764	1
MTPN	chr7	rs7796396	-35318	54	65	0.135417	6.9337e-12	-0.643721	0.0887237	1
DGKI	chr7	rs273936	47255	120	145	0.697917	2.98729e-18	0.680856	0.0713628	1
FMC1	chr7	rs11765427	917730	36	38	0.0791667	9.34752e-06	-0.695857	0.153311	1
LUC7L2	chr7	rs10954646	35964	97	115	0.239583	3.06391e-07	-0.525776	0.0995104	1
NDUFB2	chr7	rs4727072	20852	122	157	0.327083	1.44384e-13	-0.602868	0.076356	2
NDUFB2	chr7	rs10247069	24954	24	28	0.0583333	2.44026e-10	-0.911267	0.137149	3
WEE2-AS1	chr7	rs17462840	6268	156	210	0.4375	3.92927e-23	0.800142	0.0717766	1
CASP2	chr7	rs17164103	-235575	62	69	0.14375	3.50597e-05	0.543537	0.128635	1
ARHGEF5	chr7	rs1612590	24383	131	158	0.670833	5.00016e-11	-0.612168	0.08848	1
OR2A1-AS1	chr7	rs7778459	-6719	126	144	0.7	3.57627e-05	-0.382304	0.0905807	1
TPK1	chr7	rs10261806	-1384	161	229	0.477083	1.57917e-21	-0.753606	0.0709065	1
CNTNAP2	chr7	rs1517770	-71556	96	112	0.766667	1.4512e-05	-0.506884	0.114255	1
PDIA4	chr7	rs1636359	388877	57	70	0.145833	1.2034e-05	-0.334862	0.074742	1
ATP6V0E2	chr7	rs4401760	636	155	208	0.566667	9.16371e-10	0.472603	0.0737959	1
ZBED6CL	chr7	rs3735170	14456	100	119	0.247917	2.08573e-10	-0.642075	0.0962757	1
LRRC61	chr7	rs1962004	29	65	74	0.154167	7.44961e-13	0.848662	0.111301	1
ACTR3C	chr7	rs3735174	-325	119	153	0.31875	7.80129e-06	-0.300707	0.0656499	1
RARRES2	chr7	rs73170174	-22228	106	129	0.26875	1.39077e-10	-0.574903	0.0852905	1
GIMAP8	chr7	rs6464063	-8016	179	238	0.495833	4.91846e-13	0.530281	0.0689337	1
GIMAP4	chr7	rs2018776	-6108	143	186	0.3875	8.1152e-06	0.340925	0.0745775	1
NUB1	chr7	rs10228228	-823	128	163	0.339583	3.27594e-26	0.846425	0.0696965	1
NUB1	chr7	rs2487149	-1664	112	128	0.266667	3.86486e-15	0.666551	0.0787231	2
NUB1	chr7	rs17173091	1868	37	41	0.0854167	2.02851e-06	-0.568473	0.116412	3
RHEB	chr7	rs2538044	97447	84	94	0.804167	1.79849e-05	-0.443952	0.101225	1
LINC01003	chr7	rs118100744	-27359	143	176	0.366667	3.79951e-08	-0.53348	0.0935394	1
XRCC2	chr7	rs55957680	869021	51	55	0.114583	1.08268e-06	0.517311	0.103077	1
XRCC2	chr7	rs6975679	-49553	61	67	0.139583	1.13369e-05	0.401529	0.0893353	2
PAXIP1-AS2	chr7	rs11543936	89	155	201	0.41875	2.08503e-06	0.376833	0.0772828	1
PAXIP1	chr7	rs55654835	-74857	29	33	0.06875	2.25353e-07	0.673149	0.125897	1
PAXIP1-AS1	chr7	rs6977029	32766	122	147	0.30625	3.78269e-09	0.54501	0.0887109	1
INSIG1	chr7	rs34021161	-2820	121	160	0.333333	4.84091e-06	0.427302	0.0911296	1
RBM33	chr7	rs28682883	101318	133	157	0.327083	9.86117e-07	-0.420582	0.0834816	1
LMBR1	chr7	rs112895649	6874	31	33	0.06875	1.97572e-09	-0.917594	0.146489	1
NOM1	chr7	rs887614	8289	142	181	0.377083	2.27813e-20	-0.648525	0.0632828	1
ESYT2	chr7	rs3750051	-96064	130	158	0.329167	5.27454e-12	0.629874	0.0862697	1
WDR60	chr7	rs2657356	26176	79	94	0.195833	4.32129e-10	-0.603453	0.0922568	1
WDR60	chr7	rs57339436	-141069	79	87	0.18125	8.2319e-06	0.493853	0.108096	2
ZNF596	chr8	rs10092234	866051	145	193	0.402083	6.47926e-06	-0.427098	0.0923874	1
ERICH1	chr8	rs1669714	-94672	161	213	0.44375	1.44423e-17	-0.646955	0.0695055	1
AC100810.1	chr8	rs6558535	-2042	116	147	0.69375	1.47852e-10	0.598909	0.0889939	1
MYOM2	chr8	rs2280902	84038	142	169	0.352083	8.53693e-13	0.619113	0.0814337	1
AC245187.2	chr8	rs13257628	70503	40	41	0.0854167	1.10073e-10	0.922719	0.136064	1
AC245123.1	chr8	rs28451722	4923	71	79	0.164583	3.02949e-12	0.795181	0.107519	1
AC245123.1	chr8	rs78324957	936105	41	42	0.0875	1.0049e-05	0.621583	0.137439	2
AC246817.1	chr8	rs4623454	5306	172	238	0.495833	9.34765e-11	-0.659834	0.096891	1
AC246817.2	chr8	rs4623454	3685	172	238	0.495833	8.67049e-10	-0.614452	0.0957954	1
MCPH1	chr8	rs2922811	79191	132	172	0.641667	8.73809e-06	-0.448671	0.0985137	1
AGPAT5	chr8	rs2928621	6105	81	93	0.80625	1.12994e-05	-0.344286	0.0765946	1
FAM85B	chr8	rs1878561	8269	122	145	0.697917	1.08047e-09	-0.565896	0.0887596	1
FAM85B	chr8	rs9329170	613534	58	67	0.139583	2.05365e-05	0.497331	0.114205	2
MFHAS1	chr8	rs678250	-140357	147	189	0.60625	1.23853e-07	0.31955	0.0584348	1
PPP1R3B	chr8	rs11989653	-621654	92	111	0.23125	2.82668e-06	-0.463912	0.0964664	1
TNKS	chr8	rs9644706	165294	57	63	0.13125	8.98643e-08	0.453505	0.0819518	1
TNKS	chr8	rs10113162	-369975	27	28	0.0583333	1.74022e-05	0.594296	0.13525	2
MSRA	chr8	rs3735823	21433	167	228	0.475	1.34225e-08	0.469858	0.0795745	1
XKR6	chr8	rs28712086	-253677	31	35	0.0729167	3.40203e-06	-0.703702	0.14759	1
FAM167A	chr8	rs4840568	17602	166	227	0.527083	4.99361e-09	0.423278	0.0694835	1
BLK	chr8	rs4840568	6616	166	227	0.527083	5.59859e-14	-0.415789	0.0516866	1
BLK	chr8	rs140501469	14040	26	28	0.0583333	1.28043e-05	0.473282	0.105969	2
AC022239.1	chr8	rs13256690	-83635	115	136	0.716667	3.35264e-06	-0.40027	0.083893	1
NEIL2	chr8	rs13268130	-510827	43	46	0.0958333	2.07266e-05	0.662256	0.15217	1
FDFT1	chr8	rs13276352	4756	44	47	0.0979167	2.62178e-08	0.656698	0.113702	1
CTSB	chr8	rs1293288	-8429	175	227	0.527083	2.17132e-17	-0.62623	0.0677198	1
FAM86B1	chr8	rs2684034	198337	23	25	0.0520833	6.55052e-11	1.07431	0.156296	1
FAM86B1	chr8	rs560716449	-8837	81	82	0.170833	9.39925e-06	0.562936	0.124047	2
AC068587.4	chr8	rs9802089	-733615	47	53	0.889583	6.52531e-06	0.630265	0.136383	1
LONRF1	chr8	rs7834241	13791	157	201	0.58125	7.95506e-07	0.426441	0.0838826	1
MICU3	chr8	rs7844720	16319	96	112	0.233333	1.49261e-06	-0.475895	0.0961633	1
ZDHHC2	chr8	rs7827043	15984	161	212	0.558333	1.15846e-06	0.463604	0.0926561	1
SH2D4A	chr8	rs2272000	172	73	82	0.170833	7.58944e-06	0.508811	0.11093	1
POLR3D	chr8	rs4995702	-85704	143	172	0.641667	3.39612e-06	0.405553	0.0850409	1
POLR3D	chr8	rs59961166	177047	24	28	0.0583333	1.09443e-05	0.747461	0.165998	2
PDLIM2	chr8	rs139396206	932	51	53	0.110417	2.56381e-06	0.455398	0.0942733	1
AC055854.1	chr8	rs10503718	64933	133	167	0.347917	3.26995e-06	-0.359897	0.0753434	1
EGR3	chr8	rs79156581	-785947	30	34	0.0708333	8.7768e-06	0.736794	0.161812	1
AC107959.1	chr8	rs57302454	61813	45	50	0.104167	9.06564e-06	-0.589376	0.129649	1
TRIM35	chr8	rs11996459	-8953	142	173	0.360417	2.92098e-06	-0.440599	0.0917571	1
ESCO2	chr8	rs28372344	14091	89	106	0.220833	2.22365e-07	0.374266	0.0699619	1
CCDC25	chr8	rs7842666	-18	124	153	0.68125	5.11914e-26	-0.861837	0.0714192	1
EXTL3	chr8	rs12544846	885353	94	115	0.239583	1.89796e-05	-0.459945	0.105177	1
SARAF	chr8	rs55882307	14490	128	166	0.654167	1.99818e-07	0.390311	0.0726533	1
SARAF	chr8	rs77967309	-283420	67	73	0.152083	1.57907e-05	0.470002	0.106407	2
LEPROTL1	chr8	rs7838088	43900	109	137	0.714583	1.16265e-05	-0.40563	0.0903757	1
FUT10	chr8	rs2037214	5542	182	235	0.510417	8.63639e-43	-1.08131	0.0624941	1
MAK16	chr8	rs111423072	-128411	25	26	0.0541667	1.7141e-05	-0.815994	0.185572	1
LINC01605	chr8	rs11777767	-64092	39	42	0.9125	1.07576e-08	-0.858947	0.144437	1
AC087362.1	chr8	rs9297257	-720959	88	101	0.210417	4.37218e-06	0.520187	0.1104	1
ADAM9	chr8	rs10088854	168134	166	220	0.541667	2.50027e-05	-0.427294	0.0992041	1
GOLGA7	chr8	rs4736991	1740	59	65	0.864583	2.11453e-10	0.662976	0.0994234	1
GOLGA7	chr8	rs10958621	-937619	43	45	0.09375	1.80122e-05	0.557053	0.12701	2
GINS4	chr8	rs62507832	23515	70	82	0.170833	5.83313e-07	0.492849	0.0957103	1
AP3M2	chr8	rs12547064	9149	148	198	0.4125	2.69566e-15	-0.514536	0.0604139	1
VDAC3	chr8	rs28670485	-160165	24	26	0.0541667	7.20083e-08	0.864273	0.154943	1
VDAC3	chr8	rs112326785	717965	26	26	0.0541667	4.0548e-06	0.815083	0.172347	2
SMIM19	chr8	rs1868857	15778	125	155	0.677083	1.15686e-13	-0.692337	0.0873487	1
HOOK3	chr8	rs34103992	364612	52	63	0.13125	4.60694e-05	-0.46151	0.110981	1
CEBPD	chr8	rs7014689	388008	98	112	0.233333	0.000143436	0.273833	0.0707462	1
MCM4	chr8	rs762679	12691	26	29	0.939583	4.07491e-05	0.516182	0.123233	1
AC026904.1	chr8	rs10087276	-33	137	173	0.360417	9.64511e-06	-0.39077	0.086232	1
PCMTD1	chr8	rs79785245	-112428	51	55	0.114583	1.7322e-12	-0.874031	0.11675	1
RGS20	chr8	rs72614662	93345	90	108	0.225	5.77882e-06	-0.433302	0.0932052	1
MRPL15	chr8	rs72614666	-36994	155	208	0.566667	4.23079e-13	-0.516343	0.0669089	1
XKR4	chr8	rs9643834	35082	60	71	0.147917	6.11663e-06	-0.444804	0.0959455	1
TMEM68	chr8	rs7387675	-14038	54	60	0.875	1.95052e-10	0.829	0.124084	1
FAM110B	chr8	rs4738647	146632	132	160	0.333333	1.11437e-10	0.419193	0.0618337	1
RAB2A	chr8	rs4403445	2512	178	238	0.504167	1.00358e-08	0.484476	0.0812869	1
CLVS1	chr8	rs10094526	63734	164	221	0.460417	3.97038e-09	-0.448995	0.0731901	1
ASPH	chr8	rs4322003	33994	101	115	0.760417	8.18733e-09	0.340238	0.0567188	1
LINC02842	chr8	rs4737595	38683	176	228	0.525	6.09649e-08	-0.473295	0.0843642	1
YTHDF3-AS1	chr8	rs2241754	-168	102	121	0.252083	1.03849e-05	0.45816	0.101486	1
AC104232.1	chr8	rs10100817	217374	58	61	0.127083	5.18389e-05	0.39742	0.0962443	1
ARMC1	chr8	rs35790435	-43929	129	162	0.3375	9.30907e-16	0.6291	0.0724745	1
VCPIP1	chr8	rs113969306	-47080	25	26	0.0541667	6.24608e-05	-0.740984	0.181487	1
PPP1R42	chr8	rs2555580	-620381	131	163	0.339583	9.49419e-06	0.428231	0.0944225	1
ARFGEF1	chr8	rs2936695	-672335	127	158	0.329167	1.09699e-05	0.31363	0.0696679	1
XKR9	chr8	rs13254770	28681	75	94	0.195833	1.5433e-14	0.807223	0.0979011	1
AC027018.1	chr8	rs6472728	-594618	141	183	0.38125	1.5982e-05	-0.384334	0.0870772	1
GDAP1	chr8	rs73331402	158532	52	56	0.116667	5.1598e-06	0.657373	0.140628	1
MIR2052HG	chr8	rs11993350	-499809	52	56	0.116667	2.36178e-05	0.580786	0.134414	1
HNF4G	chr8	rs2926601	5391	163	201	0.41875	8.21618e-15	-0.386647	0.0463389	1
PEX2	chr8	rs12718	-1050	110	127	0.264583	5.1949e-20	-0.699976	0.0691012	1
ZC2HC1A	chr8	rs3808619	-598	109	137	0.714583	1.33368e-56	1.00936	0.0463552	1
AC083837.1	chr8	rs6993386	-63383	171	232	0.516667	3.21704e-07	0.222926	0.0422725	1
LINC02605	chr8	rs2581738	-3853	137	167	0.347917	5.57427e-06	0.219543	0.0471419	1
AC036214.1	chr8	rs2461042	-122803	149	190	0.604167	6.26695e-06	0.37725	0.081471	1
TPD52	chr8	rs717342	-96192	171	239	0.502083	2.67095e-07	0.301521	0.0567544	1
TPD52	chr8	rs58498434	-755842	49	49	0.102083	3.00136e-06	-0.453106	0.0944686	2
ZBTB10	chr8	rs879497487	20954	101	124	0.258333	1.28581e-06	0.408277	0.0819662	1
CHMP4C	chr8	rs111691967	-664458	33	35	0.0729167	7.48971e-06	0.782774	0.170546	1
SNX16	chr8	rs774477	-26798	115	140	0.291667	1.33496e-08	-0.552798	0.0936045	1
LRRCC1	chr8	rs7010228	41359	148	188	0.608333	8.24195e-12	0.528894	0.0731906	1
E2F5	chr8	rs36157022	-149610	58	62	0.129167	5.33555e-05	0.610938	0.148209	1
RBIS	chr8	rs6990449	-2027	128	153	0.68125	4.14952e-08	0.52147	0.0917113	1
CA13	chr8	rs28701915	-550280	44	50	0.104167	5.30635e-07	0.721977	0.139667	1
CA3	chr8	rs12550160	-150881	165	208	0.566667	2.40221e-05	0.395515	0.0916219	1
WWP1	chr8	rs80131731	15934	156	207	0.56875	7.37008e-06	-0.425831	0.092703	1
MMP16	chr8	rs10094691	156785	145	185	0.614583	1.06564e-05	-0.320169	0.0710143	1
AF117829.1	chr8	rs218906	-33194	54	57	0.11875	6.33951e-09	-0.71075	0.117494	2
AF117829.1	chr8	rs2293807	-731	36	39	0.08125	1.72858e-06	-0.631653	0.128431	3
OSGIN2	chr8	rs2246022	16091	128	154	0.320833	4.54176e-10	0.497035	0.0761078	1
TMEM64	chr8	rs11997855	-752008	28	29	0.0604167	8.2553e-06	0.896216	0.196217	1
NECAB1	chr8	rs7845691	-355380	39	45	0.09375	4.0372e-06	0.713903	0.150939	1
OTUD6B-AS1	chr8	rs28629349	1997	175	239	0.502083	7.38928e-11	0.582617	0.085041	1
AC117834.1	chr8	rs16915402	82797	28	28	0.0583333	2.27396e-09	1.7645	0.282807	1
AC117834.1	chr8	rs60446074	99672	44	49	0.102083	5.00681e-05	-0.876051	0.211694	2
TRIQK	chr8	rs16915402	-51892	28	28	0.0583333	1.75021e-06	0.96903	0.197188	1
PDP1	chr8	rs3115920	83173	47	50	0.104167	1.41503e-05	0.662146	0.149053	1
VIRMA	chr8	rs957448	-24455	147	187	0.389583	6.00962e-07	-0.458553	0.0891587	1
AC023632.2	chr8	rs2381885	-53694	122	157	0.327083	5.94619e-06	0.458988	0.0988682	1
INTS8	chr8	rs11779041	10588	69	73	0.152083	5.53745e-11	0.849434	0.123058	1
INTS8	chr8	rs4440598	-756996	83	99	0.20625	3.20707e-06	-0.490055	0.102487	2
TP53INP1	chr8	rs13278601	11368	174	229	0.522917	2.77094e-06	-0.312556	0.0649338	1
AC068189.1	chr8	rs4323439	5609	88	98	0.795833	3.15607e-09	-0.619496	0.100285	1
LAPTM4B	chr8	rs114637348	14575	34	39	0.08125	2.27833e-08	0.836129	0.144013	1
LAPTM4B	chr8	rs2438201	-13814	96	108	0.225	3.55107e-07	-0.492644	0.0937407	2
LAPTM4B	chr8	rs35051245	-7555	114	128	0.733333	3.02214e-06	-0.433362	0.0903584	3
LAPTM4B	chr8	rs4734357	-591005	118	146	0.695833	1.66814e-05	-0.369397	0.0838583	4
RPL30	chr8	rs13269757	9314	85	99	0.20625	8.99351e-23	-0.677413	0.0614056	1
NIPAL2	chr8	rs7461545	-1258	48	55	0.114583	4.58905e-32	-1.37658	0.0984505	1
NIPAL2	chr8	rs11777508	9251	71	83	0.172917	6.36167e-11	-0.8904	0.129412	2
NIPAL2	chr8	rs11775839	15196	48	52	0.108333	5.32172e-06	0.75144	0.160954	3
STK3	chr8	rs28716952	-587009	36	42	0.0875	3.57402e-05	-0.308135	0.0730049	1
VPS13B	chr8	rs112680756	-19253	126	159	0.33125	2.48956e-07	-0.293972	0.0551915	1
FBXO43	chr8	rs2446918	-10406	178	221	0.539583	1.79035e-14	0.694515	0.0844706	1
SPAG1	chr8	rs2154638	312772	127	153	0.31875	1.10697e-06	0.2275	0.0453736	1
SPAG1	chr8	rs3116087	-65160	74	81	0.16875	2.16838e-06	0.298212	0.061259	2
AP000424.1	chr8	rs7002157	19649	159	203	0.422917	1.06528e-06	-0.369044	0.0734929	1
NCALD	chr8	rs76250492	-17984	21	25	0.0520833	1.36331e-12	-0.664918	0.0883015	1
NCALD	chr8	rs2387995	89867	29	30	0.0625	5.1611e-07	-0.419191	0.0809786	2
NCALD	chr8	rs7827682	-123563	101	115	0.239583	4.61323e-06	0.231918	0.0493347	3
UBR5	chr8	rs10088534	118537	172	236	0.491667	4.39563e-11	-0.389007	0.0560314	1
UBR5	chr8	rs3018451	156646	97	115	0.239583	6.97471e-07	0.380771	0.0744802	2
AP002852.1	chr8	rs1347319	7456	166	218	0.545833	2.16601e-22	-0.761274	0.0697497	1
AP002852.1	chr8	rs2511737	39559	76	84	0.175	1.25731e-06	0.474817	0.0952198	2
GASAL1	chr8	rs919953	-250958	83	95	0.802083	3.031e-06	0.598866	0.12493	1
AZIN1-AS1	chr8	rs657000	53243	142	179	0.627083	1.97625e-05	-0.366979	0.0841033	1
FZD6	chr8	rs2687354	35272	73	81	0.16875	1.61023e-05	-0.540756	0.122566	1
DCAF13	chr8	rs3098260	-13562	84	97	0.202083	6.88223e-15	-0.644176	0.0769487	1
SLC25A32	chr8	rs827592	-62780	170	228	0.525	4.25453e-07	-0.399846	0.0766652	1
OXR1	chr8	rs2444304	155815	136	181	0.377083	1.69016e-05	0.340005	0.0772649	1
AC090579.1	chr8	rs1823799	-96809	153	205	0.427083	1.56787e-05	0.372005	0.0841977	1
PKHD1L1	chr8	rs1783166	151194	165	219	0.45625	2.01914e-52	1.06165	0.052067	1
SYBU	chr8	rs11986510	-49482	92	108	0.225	3.69644e-05	0.287761	0.0683108	1
TRPS1	chr8	rs2737251	-159792	128	148	0.308333	1.90575e-05	0.320753	0.0733642	1
EIF3H	chr8	rs73381443	-533622	30	35	0.0729167	1.54208e-06	0.512533	0.103701	1
EIF3H	chr8	rs11994358	-88848	136	164	0.341667	2.86552e-05	-0.253822	0.0593764	2
AC023590.1	chr8	rs10108302	355403	44	44	0.908333	9.39749e-06	-0.543231	0.119717	1
SAMD12-AS1	chr8	rs880033	457	43	43	0.910417	3.18802e-27	-1.54285	0.123949	1
SAMD12	chr8	rs880033	-1157	43	43	0.910417	1.92259e-27	-1.50234	0.119947	1
SAMD12	chr8	rs7845199	42404	118	142	0.295833	2.07478e-07	0.413637	0.0771055	2
ENPP2	chr8	rs367754742	-69436	164	226	0.529167	1.14578e-05	-0.260896	0.0580845	1
AP005717.2	chr8	rs7839110	-34491	164	214	0.554167	1.54614e-06	-0.452296	0.091536	1
WDYHV1	chr8	rs62520982	15786	159	202	0.420833	2.8931e-08	-0.501776	0.0871673	1
TMEM65	chr8	rs4634661	582604	139	169	0.352083	1.02303e-05	0.308791	0.0683472	1
TRMT12	chr8	rs12542293	39547	176	223	0.464583	2.9479e-06	0.445292	0.0927739	1
NDUFB9	chr8	rs4871471	-317280	171	224	0.466667	1.77776e-06	0.368445	0.0750267	1
TATDN1	chr8	rs4871499	2467	109	130	0.270833	2.79741e-07	0.489633	0.0923416	1
SQLE	chr8	rs11781726	993351	114	144	0.3	2.98555e-08	1.35527	0.235644	1
SQLE	chr8	rs13264202	985166	118	146	0.304167	2.17226e-05	-1.0349	0.238383	2
NSMCE2	chr8	rs34008273	-642103	24	25	0.0520833	1.1881e-05	-0.752104	0.16776	1
AC104370.1	chr8	rs111911808	29064	148	192	0.4	2.20855e-06	-0.367278	0.0755186	1
CCDC26	chr8	rs16904107	-153440	31	33	0.06875	9.26143e-07	-0.796668	0.157712	1
EFR3A	chr8	rs10095944	6480	73	84	0.175	2.34572e-09	0.545793	0.0875754	1
PHF20L1	chr8	rs56771240	-12557	57	64	0.133333	1.95744e-07	0.637382	0.118569	1
AC103706.1	chr8	rs58201941	-408	65	76	0.158333	1.21543e-10	0.678982	0.100379	1
ZFAT	chr8	rs7007819	-149553	154	207	0.56875	5.68487e-08	-0.408222	0.072586	1
TRAPPC9	chr8	rs10109777	-798768	134	177	0.63125	7.49462e-06	-0.411532	0.0896652	1
CHRAC1	chr8	rs4246131	4628	100	114	0.7625	5.23484e-13	0.55943	0.072776	1
CHRAC1	chr8	rs113492694	926169	25	27	0.05625	3.88316e-09	0.870171	0.141694	2
CHRAC1	chr8	rs1865249	694572	107	129	0.73125	1.5955e-06	0.370964	0.07516	3
AC040970.1	chr8	rs6578152	-912	170	217	0.452083	2.00558e-08	-0.50195	0.0861351	1
PTP4A3	chr8	rs6988504	14953	146	185	0.614583	8.49473e-07	0.422674	0.0833703	1
TSNARE1	chr8	rs13279639	-49418	80	87	0.18125	1.27433e-08	0.601093	0.101629	1
JRK	chr8	rs61726291	441650	130	158	0.329167	1.46246e-05	0.404811	0.0912846	1
THEM6	chr8	rs4875034	954726	164	215	0.552083	1.11725e-05	-0.349582	0.0777276	1
LY6E-DT	chr8	rs4385452	-5539	130	171	0.35625	7.07802e-08	-0.424353	0.0760295	1
LY6E-DT	chr8	rs76683761	414562	23	27	0.05625	8.08228e-06	-0.719681	0.157381	2
C8orf31	chr8	rs61106132	2578	141	181	0.622917	1.42848e-12	0.604547	0.0804118	1
TOP1MT	chr8	rs7823909	-34837	30	34	0.0708333	9.5642e-08	0.825136	0.149469	1
RHPN1	chr8	rs6988238	-37316	27	30	0.0625	4.18417e-10	1.03999	0.158889	1
AC067930.8	chr8	rs57993781	5584	162	215	0.552083	2.41379e-08	-0.463018	0.0799459	1
GSDMD	chr8	rs1545536	7792	108	137	0.285417	7.178e-11	0.666471	0.0971858	1
GSDMD	chr8	rs2290414	8226	161	215	0.552083	7.2312e-06	0.395365	0.0859794	2
NAPRT	chr8	rs3812448	11409	142	180	0.625	8.40576e-47	1.1945	0.0641465	1
NAPRT	chr8	rs6985081	11172	27	30	0.9375	2.16932e-21	-1.30856	0.123517	2
NAPRT	chr8	rs10099134	4305	129	160	0.666667	1.22222e-05	0.293469	0.0655416	3
ZNF623	chr8	rs7013332	8286	119	137	0.285417	1.83209e-05	0.451603	0.103072	1
SPATC1	chr8	rs73715514	-144508	34	36	0.075	3.02699e-05	0.568702	0.133463	1
EXOSC4	chr8	rs2954333	543484	78	92	0.808333	2.99364e-05	-0.425762	0.0998552	1
AC109322.1	chr8	rs115894989	-23380	30	34	0.0708333	2.76021e-05	0.8033	0.187537	1
GPAA1	chr8	rs2722484	761995	54	61	0.127083	2.54829e-06	0.60201	0.124589	1
HSF1	chr8	rs11991631	-3076	122	152	0.316667	5.79937e-07	0.476424	0.0924986	1
SLC39A4	chr8	rs116176448	-77970	31	35	0.0729167	4.546e-06	-0.798372	0.169755	1
VPS28	chr8	rs2272658	-2684	164	220	0.541667	2.70396e-06	0.378818	0.0786114	1
PPP1R16A	chr8	rs2721142	49100	150	202	0.420833	2.72856e-05	-0.372441	0.0868931	1
LRRC14	chr8	rs2721150	-18402	169	233	0.485417	2.23041e-06	-0.369418	0.0759924	1
RPL8	chr8	rs2954658	-190	122	153	0.31875	1.62168e-18	-0.574364	0.0596145	1
RPL8	chr8	rs2958519	1718	149	202	0.420833	5.17556e-06	0.277342	0.0593319	2
ZNF7	chr8	rs7818654	-378104	65	74	0.845833	3.69526e-06	-0.586577	0.123502	1
WASHC1	chr9	rs2441630	-27830	143	179	0.627083	5.75999e-09	-0.568403	0.0937186	1
CBWD1	chr9	rs2992846	-4335	123	150	0.3125	6.20647e-23	-0.800271	0.0722023	1
DOCK8-AS1	chr9	rs540473	-1187	158	199	0.585417	9.47344e-06	0.399075	0.0879839	1
KANK1	chr9	rs10974745	10410	139	171	0.35625	5.61935e-09	-0.594645	0.0979704	1
SMARCA2	chr9	rs10811009	-103698	85	108	0.225	2.40906e-06	-0.266814	0.0550776	1
VLDLR	chr9	rs4741735	-40179	96	105	0.21875	1.09858e-06	-0.52025	0.103741	1
RFX3-AS1	chr9	rs1133467	5895	117	141	0.29375	8.74507e-10	0.62459	0.0973994	1
GLIS3	chr9	rs7031998	141742	105	121	0.747917	1.01982e-11	0.527932	0.0734034	1
GLIS3	chr9	rs4741999	135949	180	229	0.477083	2.38273e-06	-0.340442	0.0702327	2
SLC1A1	chr9	rs10974626	72678	131	158	0.329167	6.24452e-07	0.455158	0.0886379	1
AL353151.2	chr9	rs3808855	485	33	34	0.0708333	4.22808e-16	1.37119	0.155805	1
JAK2	chr9	rs7849913	-457128	153	198	0.4125	8.07719e-06	0.327095	0.0715355	1
PLGRKT	chr9	rs911760	510	119	141	0.29375	7.31687e-08	-0.450602	0.0808412	1
KIAA2026	chr9	rs10975460	134192	52	55	0.114583	2.51428e-06	-0.565749	0.117013	1
AL133480.1	chr9	rs12683502	935326	27	29	0.0604167	8.23209e-06	-0.864124	0.189164	1
GLDC	chr9	rs151269165	-22758	94	115	0.760417	3.51306e-08	0.336564	0.0588442	1
GLDC	chr9	rs55799008	-59886	51	54	0.1125	2.96568e-06	0.391664	0.0816134	2
AL161443.1	chr9	rs913591	7365	125	159	0.66875	1.68676e-07	-0.467253	0.0864331	1
DMAC1	chr9	rs3904484	-81031	168	231	0.51875	8.00375e-10	-0.509636	0.0792751	1
ZDHHC21	chr9	rs10961636	-43741	100	116	0.241667	5.6246e-10	-0.477362	0.0735114	1
ZDHHC21	chr9	rs7849480	-45339	136	173	0.360417	2.03841e-06	0.307766	0.0630462	2
TTC39B	chr9	rs10810374	-1066	87	102	0.2125	1.48582e-10	-0.59284	0.0881034	1
SNAPC3	chr9	rs12093	38804	109	136	0.716667	1.19726e-06	-0.458659	0.0917977	1
PSIP1	chr9	rs73413278	-83340	34	36	0.075	3.78503e-11	0.874272	0.125492	1
CCDC171	chr9	rs10120171	-8617	27	29	0.0604167	2.80863e-10	1.08225	0.16357	1
PLIN2	chr9	rs3808660	-21799	173	231	0.48125	1.34245e-11	-0.513936	0.0719414	1
MLLT3	chr9	rs7046522	-31349	167	216	0.45	7.93516e-06	-0.231936	0.0506791	1
HACD4	chr9	rs12685470	-223394	65	76	0.158333	4.39911e-06	-0.520043	0.110401	1
MTAP	chr9	rs16938480	-198861	72	76	0.158333	6.44342e-06	0.462039	0.0999069	1
MTAP	chr9	rs7041509	41191	130	165	0.34375	7.3634e-06	0.36056	0.0784812	2
CDKN2B-AS1	chr9	rs6475634	383680	24	26	0.0541667	2.9182e-05	0.867437	0.203148	1
IFT74	chr9	rs7033238	-63943	142	192	0.4	1.28393e-07	-0.475536	0.0870614	1
IFT74	chr9	rs10120973	306192	115	148	0.308333	6.55525e-06	-0.384955	0.0833095	2
APTX	chr9	rs3818644	-15	129	153	0.68125	7.61184e-15	-0.692297	0.0828522	1
DNAJA1	chr9	rs13297493	24330	101	115	0.239583	6.591e-08	-0.409593	0.0732112	1
SMU1	chr9	rs10971356	-39357	56	61	0.127083	1.82308e-06	-0.633089	0.129061	1
B4GALT1	chr9	rs913214	-32269	151	192	0.4	2.39773e-30	-0.901895	0.0671813	1
NFX1	chr9	rs831273	-20843	51	57	0.88125	1.22102e-06	-0.578015	0.115784	1
UBAP2	chr9	rs9657619	29740	129	154	0.679167	7.01163e-06	0.373477	0.0811044	1
NUDT2	chr9	rs10814084	-66115	98	117	0.24375	1.88457e-19	0.75268	0.0756584	1
NUDT2	chr9	rs7848476	11017	79	93	0.80625	3.23206e-15	0.675803	0.0795834	2
UNC13B	chr9	rs12378933	-11354	89	108	0.225	4.77965e-11	-0.70345	0.101559	1
RUSC2	chr9	rs716359	-141411	115	135	0.28125	2.1769e-06	0.450023	0.0924722	1
ARHGEF39	chr9	rs56077544	-14036	45	47	0.0979167	2.08334e-07	0.703391	0.131159	1
TPM2	chr9	rs1243874	-3099	36	37	0.922917	2.07211e-07	-0.858995	0.160141	1
TLN1	chr9	rs2249250	-20386	138	172	0.641667	8.58916e-07	0.280779	0.055408	1
AL133410.1	chr9	rs10814393	731095	132	164	0.341667	1.81401e-05	-0.388513	0.0886253	1
NPR2	chr9	rs55937139	891344	30	33	0.06875	1.34643e-05	-0.841722	0.188981	1
HINT2	chr9	rs10814215	-579127	104	121	0.252083	3.1786e-05	0.415219	0.0977155	1
RECK	chr9	rs7028871	-71276	96	102	0.2125	1.18076e-05	-0.506495	0.112939	1
MELK	chr9	rs2094395	129217	61	69	0.85625	1.56364e-05	0.368352	0.0833588	1
AL161781.2	chr9	rs12554596	-552	47	51	0.10625	5.41437e-08	0.762691	0.135382	1
EBLN3P	chr9	rs7857803	35554	146	192	0.4	9.94807e-07	0.358009	0.0710881	1
ZBTB5	chr9	rs11793681	215325	51	53	0.110417	1.9162e-06	-0.66931	0.136748	1
POLR1E	chr9	rs56210148	2428	109	131	0.272917	2.96506e-23	-0.745061	0.0666006	1
TRMT10B	chr9	rs58777327	-1086	83	88	0.183333	7.24004e-09	-0.671935	0.111581	1
BX664615.2	chr9	rs62536406	-11909	111	123	0.74375	5.3416e-07	-0.533915	0.103314	1
CBWD6	chr9	rs9411032	-24940	76	78	0.8375	3.36839e-13	-1.00125	0.129126	1
FAM242F	chr9	rs4439237	-127244	86	105	0.78125	5.52521e-09	0.571175	0.0940545	1
FAM27C	chr9	rs74392250	57766	40	44	0.0916667	9.20416e-10	0.825144	0.128833	1
FAM27C	chr9	rs200705966	24491	52	52	0.108333	3.70055e-05	0.572792	0.135969	2
AL512625.1	chr9	rs752678576	11510	46	46	0.0958333	3.43619e-10	1.08792	0.165324	1
LERFS	chr9	rs17855520	-424	101	109	0.772917	1.70464e-25	-1.00713	0.0845657	1
LERFS	chr9	rs11262421	-14357	48	48	0.1	2.56873e-07	0.659516	0.123951	2
CBWD5	chr9	rs10752554	22441	84	87	0.81875	2.48694e-13	-0.881239	0.112934	1
CBWD3	chr9	rs141252753	-675307	30	31	0.0645833	1.50725e-05	0.870179	0.196539	1
PIP5K1B	chr9	rs10869721	310685	97	111	0.23125	2.11292e-05	0.324913	0.0747355	1
AL354794.1	chr9	rs7851923	30287	172	222	0.4625	1.72754e-05	-0.341423	0.0776785	1
TJP2	chr9	rs953812	51451	170	231	0.51875	1.14704e-12	1.02161	0.135198	1
TJP2	chr9	rs10781456	46689	160	203	0.577083	3.48389e-07	-0.717284	0.136423	2
SMC5-AS1	chr9	rs2997685	-166173	65	76	0.841667	2.97945e-08	0.668726	0.116285	1
ABHD17B	chr9	rs73647019	-128097	23	25	0.0520833	3.25569e-05	-0.773739	0.182337	1
GDA	chr9	rs57904249	56469	81	90	0.1875	2.79945e-05	0.408598	0.0954667	1
ANXA1	chr9	rs3758354	-2216	35	35	0.0729167	1.82844e-09	0.930976	0.148289	1
CARNMT1-AS1	chr9	rs10869491	111154	168	225	0.46875	9.01826e-13	0.598152	0.0787471	1
CARNMT1-AS1	chr9	rs7867494	-423684	161	212	0.441667	1.41057e-05	-0.399266	0.0898527	2
NMRK1	chr9	rs11144225	4167	139	168	0.35	1.42564e-22	-0.801814	0.0731103	1
OSTF1	chr9	rs10869495	-3531	151	185	0.385417	2.01557e-05	-0.293188	0.0672643	1
PRUNE2	chr9	rs530978	-196851	154	206	0.429167	3.74938e-06	-0.341322	0.0719137	1
VPS13A	chr9	rs12686766	209050	145	180	0.375	4.68384e-10	-0.447628	0.0686003	1
CEP78	chr9	rs10867166	372	110	134	0.279167	2.55613e-05	0.348346	0.0809748	1
UBQLN1	chr9	rs57671245	-781149	33	35	0.0729167	7.59672e-07	0.737274	0.144746	1
GKAP1	chr9	rs7041731	-11836	159	201	0.58125	2.34303e-05	-0.387035	0.0895335	1
RMI1	chr9	rs6559753	9185	143	179	0.627083	5.91622e-06	0.329811	0.0710253	1
NAA35	chr9	rs11141606	974186	111	141	0.29375	2.78941e-05	0.387177	0.0904433	1
GOLM1	chr9	rs113968521	-17996	77	88	0.183333	6.79602e-09	0.544517	0.0902434	1
DAPK1	chr9	rs11141833	-17640	140	181	0.377083	5.87344e-06	0.384569	0.0827786	1
DAPK1	chr9	rs10868618	39487	176	221	0.539583	2.28622e-05	-0.358491	0.0828093	2
SECISBP2	chr9	rs78529380	197827	29	29	0.0604167	1.27958e-05	-1.02944	0.230511	1
SYK	chr9	rs10993696	10909	52	56	0.116667	2.16907e-08	-0.536198	0.0922517	1
SPTLC1	chr9	rs6479383	-198340	151	193	0.402083	1.80196e-05	0.42427	0.0967471	1
IARS	chr9	rs78088905	627529	27	30	0.0625	2.58476e-05	-0.516879	0.120226	1
NOL8	chr9	rs7875069	-415743	47	53	0.110417	1.83492e-05	0.522507	0.119265	1
CENPP	chr9	rs35228290	486295	171	233	0.514583	1.6537e-06	-0.314861	0.0639106	1
OMD	chr9	rs6479438	497569	133	169	0.647917	3.86434e-05	-0.375425	0.0893515	1
CARD19	chr9	rs4744176	13717	147	201	0.58125	5.66194e-10	0.442646	0.0681926	1
FAM120AOS	chr9	rs397834982	57305	25	26	0.0541667	2.93889e-07	1.17186	0.22143	1
AL691447.2	chr9	rs11525962	-13788	48	48	0.1	2.79976e-21	1.35258	0.128111	1
AL691447.2	chr9	rs111694090	56991	64	73	0.152083	1.80746e-09	-0.552681	0.0879673	2
AL691447.2	chr9	rs150873711	46789	110	141	0.29375	4.76243e-09	0.451796	0.0740283	3
MFSD14B	chr9	rs28704121	-946	63	74	0.154167	5.84486e-07	-0.559394	0.108627	1
MFSD14B	chr9	rs7858082	-72922	141	167	0.652083	2.79994e-06	-0.432122	0.0898055	2
AOPEP	chr9	rs9987803	-3979	45	50	0.104167	6.73696e-25	1.11876	0.0955193	1
FANCC	chr9	rs7854840	-289491	27	28	0.0583333	2.70735e-09	0.965613	0.155599	1
PTCH1	chr9	rs113154802	-926	39	42	0.0875	9.52608e-08	0.663546	0.120181	1
LINC00476	chr9	rs78124555	-9107	99	111	0.23125	1.12781e-40	1.26537	0.0759692	1
LINC00476	chr9	rs10125109	-76821	71	85	0.822917	2.1227e-08	-0.447891	0.0769897	2
HABP4	chr9	rs10820632	-218	75	93	0.19375	1.30375e-09	0.598169	0.0943477	1
CDC14B	chr9	rs10820386	-284815	62	73	0.152083	3.44809e-05	0.480432	0.113591	1
PRXL2C	chr9	rs10820386	-320289	62	73	0.152083	1.16011e-05	0.456056	0.101599	1
ZNF782	chr9	rs200848438	50420	27	27	0.05625	6.70967e-06	-0.92192	0.199769	1
NUTM2G	chr9	rs112479868	-17667	48	51	0.10625	2.89971e-09	0.93303	0.150657	1
MFSD14C	chr9	rs12341515	-871788	79	94	0.195833	3.08051e-05	-0.426698	0.100238	1
TMOD1	chr9	rs10739429	11103	161	208	0.433333	6.01887e-15	0.551398	0.0657024	1
TRIM14	chr9	rs2761063	21	143	181	0.622917	6.65619e-06	0.343392	0.0743795	1
CORO2A	chr9	rs28703824	-490	97	113	0.235417	3.2036e-14	0.740073	0.0910265	1
ANKS6	chr9	rs76903503	-803	66	72	0.15	1.84574e-18	0.883131	0.0918832	1
STX17	chr9	rs4282626	21244	122	141	0.70625	4.53744e-09	-0.456203	0.0746541	1
STX17	chr9	rs846757	216210	37	40	0.916667	1.14775e-05	0.532877	0.118634	2
INVS	chr9	rs1338119	120893	88	107	0.222917	7.42208e-12	-0.671551	0.0926814	1
INVS	chr9	rs2787398	70098	149	199	0.414583	4.2912e-05	-0.356232	0.0852973	2
TEX10	chr9	rs6479013	-23419	39	45	0.90625	3.81423e-06	0.640729	0.135105	1
SMC2	chr9	rs10820608	34299	140	189	0.39375	1.58833e-27	0.619204	0.0493343	1
SMC2	chr9	rs76149357	13121	31	32	0.0666667	5.99852e-07	0.559881	0.108837	2
NIPSNAP3A	chr9	rs34078184	44310	24	27	0.05625	2.05278e-05	-0.854342	0.196202	1
TMEM38B	chr9	rs2271248	-96	174	228	0.475	3.30943e-08	0.450197	0.0785647	1
ZNF462	chr9	rs10816413	-212129	66	77	0.160417	1.32777e-05	-0.432718	0.0970814	1
RAD23B	chr9	rs11573709	39837	82	95	0.197917	8.68182e-07	0.547167	0.108025	1
CTNNAL1	chr9	rs28361099	321	48	55	0.114583	1.90138e-09	0.615946	0.0982223	1
TMEM245	chr9	rs6825	-300	129	163	0.339583	1.84892e-16	0.63311	0.0709278	1
PALM2-AKAP2	chr9	rs1331376	322962	154	202	0.420833	1.1838e-06	0.310204	0.0620551	1
LPAR1	chr9	rs4551443	19520	57	66	0.8625	2.01006e-06	-0.521629	0.106803	1
PTGR1	chr9	rs113250973	-7299	32	35	0.0729167	1.00505e-10	1.00384	0.147646	1
PTGR1	chr9	rs13291460	33399	69	75	0.15625	1.54372e-06	-0.498025	0.100771	2
SHOC1	chr9	rs7870317	-129025	130	151	0.314583	8.1107e-06	0.421564	0.0922149	1
SUSD1	chr9	rs6477884	7802	67	76	0.841667	7.93559e-07	-0.496965	0.0977449	1
HSDL2	chr9	rs3813856	-386	134	169	0.352083	7.96045e-17	-0.708774	0.0782908	1
INIP	chr9	rs10817499	955004	99	121	0.252083	1.28389e-05	-0.444547	0.0995598	1
ZNF883	chr9	rs693320	595321	38	41	0.0854167	7.65024e-06	0.700854	0.15286	1
FKBP15	chr9	rs7046380	570023	143	170	0.354167	2.48064e-05	0.347126	0.0805562	1
BSPRY	chr9	rs7873862	1575	113	140	0.291667	2.02798e-14	-0.616851	0.0752039	1
HDHD3	chr9	rs111758952	-819	147	186	0.3875	6.52759e-09	-0.482721	0.0798864	1
HDHD3	chr9	rs78955716	-76682	27	27	0.05625	3.63532e-06	-0.869226	0.182851	2
TMEM268	chr9	rs7042050	-3653	174	238	0.504167	8.30368e-06	-0.32164	0.0704403	1
2025-12-01	chr9	rs10123179	356436	158	209	0.435417	2.33353e-13	0.876597	0.112089	2
2025-12-01	chr9	rs1335357	358908	149	196	0.408333	1.46248e-12	0.796181	0.105866	3
2025-12-01	chr9	rs1414150	355901	138	186	0.6125	1.3261e-06	-0.676968	0.136036	4
ASTN2	chr9	rs10983324	-692012	152	208	0.433333	1.12645e-08	-0.395405	0.0665635	1
ASTN2	chr9	rs16933726	-825521	26	27	0.05625	1.5047e-07	0.879224	0.161895	2
ASTN2	chr9	rs7034399	-458110	25	27	0.94375	1.25592e-06	-0.75348	0.151076	3
CDK5RAP2	chr9	rs932973	161	92	101	0.789583	4.56441e-11	0.64893	0.0935804	1
MEGF9	chr9	rs10739569	-115721	122	143	0.702083	1.07885e-09	0.471017	0.0738902	1
PHF19	chr9	rs1930777	-16006	86	103	0.214583	9.0172e-09	-0.474867	0.0794039	1
CNTRL	chr9	rs7040033	-78097	162	225	0.46875	7.36895e-09	0.418508	0.0695359	1
AL359644.1	chr9	rs1539005	78010	172	238	0.504167	5.33239e-08	0.435928	0.0773386	1
STOM	chr9	rs17086	-7062	160	208	0.433333	2.94862e-05	-0.355317	0.0832617	1
NDUFA8	chr9	rs6822	-15602	119	139	0.289583	6.37426e-19	-0.738815	0.0756453	1
ZBTB6	chr9	rs7027254	-69762	160	213	0.44375	2.21751e-05	-0.389172	0.0897542	1
STRBP	chr9	rs10985922	7718	107	135	0.28125	1.9105e-09	-0.354802	0.0565867	1
DENND1A	chr9	rs1849501	-63758	48	52	0.108333	4.56746e-08	0.637266	0.112449	1
NEK6	chr9	rs10818953	125137	84	98	0.204167	3.45036e-08	0.513955	0.0898189	1
PSMB7	chr9	rs7047609	-54965	92	110	0.229167	2.82965e-17	-0.868161	0.0942843	1
NR6A1	chr9	rs199756648	-91217	43	44	0.0916667	9.74451e-06	-0.534918	0.118103	1
RPL35	chr9	rs56319634	-816148	67	75	0.15625	3.60013e-05	0.239857	0.0568521	1
ARPC5L	chr9	rs5019002	841657	116	143	0.297917	1.93167e-06	-0.369394	0.0754986	1
SCAI	chr9	rs55808728	936491	37	38	0.0791667	1.62399e-05	-0.747597	0.169525	1
AL359632.1	chr9	rs78088598	-619711	44	52	0.108333	1.98317e-05	-0.676108	0.154978	1
PBX3	chr9	rs631287	-96948	173	222	0.4625	6.72329e-07	0.260882	0.0509592	1
GARNL3	chr9	rs76536591	26989	41	46	0.0958333	1.14034e-06	-0.514047	0.102668	1
SLC2A8	chr9	rs2488903	102659	163	203	0.577083	4.20906e-07	-0.452719	0.0867654	1
RPL12	chr9	rs2250024	24339	157	197	0.589583	8.61917e-32	0.656822	0.0473409	1
PTRH1	chr9	rs550045	-9992	173	236	0.491667	3.22805e-05	-0.348485	0.082083	1
TOR2A	chr9	rs12379987	64096	171	230	0.520833	7.0291e-06	0.403186	0.0875668	1
PTGES2	chr9	rs7871101	134945	106	129	0.26875	1.27129e-05	-0.37331	0.0835626	1
SWI5	chr9	rs112109735	27700	24	27	0.05625	8.91721e-10	1.15602	0.18037	1
WDR34	chr9	rs2298045	-15970	120	138	0.7125	1.56739e-12	-0.989716	0.131838	1
WDR34	chr9	rs10819411	-84322	124	151	0.314583	4.80247e-08	-0.726673	0.128406	2
WDR34	chr9	rs60746484	992623	57	64	0.133333	2.86916e-05	-0.478271	0.111878	3
SET	chr9	rs75240207	10817	58	69	0.85625	1.30051e-16	0.602618	0.0671125	1
PKN3	chr9	rs13284665	48588	40	46	0.0958333	5.5087e-10	0.630467	0.0970538	1
ENDOG	chr9	rs61309985	21448	25	28	0.0583333	1.68872e-18	-1.19871	0.124548	1
LRRC8A	chr9	rs1147338	560858	165	195	0.40625	3.63196e-06	0.436234	0.0917735	1
SH3GLB2	chr9	rs4837333	-4679	164	231	0.51875	1.12069e-05	-0.350788	0.078008	1
MIGA2	chr9	rs76503180	-3386	95	109	0.227083	8.58295e-06	-0.47443	0.104064	1
MIGA2	chr9	rs17441141	289300	26	33	0.06875	8.63365e-06	-0.738241	0.161977	2
PTPA	chr9	rs4836634	-23566	48	50	0.104167	2.58427e-05	0.569514	0.132467	1
C9orf78	chr9	rs11790814	3761	70	83	0.172917	1.41695e-12	-0.731769	0.0973166	1
AL158207.2	chr9	rs504752	541396	25	27	0.94375	1.82547e-05	-0.903786	0.206237	1
DDX31	chr9	rs56376699	-56990	82	97	0.202083	1.52737e-05	0.395483	0.0893868	1
GTF3C5	chr9	rs10993960	647242	29	30	0.0625	1.33685e-05	0.910821	0.204418	1
SURF1	chr9	rs1179038	17642	170	229	0.522917	1.37933e-30	0.906286	0.0670296	1
SURF1	chr9	rs7027651	8885	45	51	0.10625	1.15132e-10	-0.698593	0.103086	2
SURF1	chr9	rs60681578	71481	52	58	0.120833	8.83247e-06	0.459224	0.100863	3
VAV2	chr9	rs636667	-35208	153	189	0.39375	1.39485e-21	0.714013	0.0670703	1
COL5A1	chr9	rs111712593	792446	24	26	0.0541667	7.86065e-06	-0.778552	0.170037	1
MRPS2	chr9	rs535	4421	88	107	0.777083	2.84502e-07	-0.42504	0.0802125	1
QSOX2	chr9	rs11103398	-3213	124	149	0.310417	1.19598e-07	0.495588	0.0905094	1
DNLZ	chr9	rs73670236	1842	25	26	0.0541667	1.63284e-07	1.0658	0.196883	1
DNLZ	chr9	rs79796915	2019	30	30	0.0625	6.02854e-06	0.857436	0.184799	2
CARD9	chr9	rs10781499	-1728	150	202	0.420833	2.1964e-07	-0.457731	0.0855237	1
SNAPC4	chr9	rs58894138	202411	26	26	0.0541667	5.74182e-06	0.866887	0.186413	1
SNHG7	chr9	rs11145844	-8638	27	27	0.05625	1.21994e-22	-1.43034	0.130016	1
SNHG7	chr9	rs62582164	-10746	26	26	0.0541667	3.28494e-07	-0.67173	0.127444	2
SNHG7	chr9	rs73554033	-8810	29	30	0.0625	1.72406e-06	0.654056	0.132971	3
TMEM141	chr9	rs2784044	-124	108	130	0.270833	2.7143e-11	-0.610347	0.0868966	1
CCDC183-AS1	chr9	rs2784097	3756	103	118	0.754167	6.46263e-06	0.455031	0.0984172	1
PHPT1	chr9	rs10747036	20891	98	120	0.75	2.17165e-13	-0.572266	0.0731333	1
EDF1	chr9	rs4880158	43919	83	102	0.7875	8.62903e-08	0.430005	0.077604	1
PAXX	chr9	rs879531419	-925473	24	25	0.0520833	1.55105e-05	0.833716	0.18859	1
FUT7	chr9	rs7038280	5782	108	133	0.722917	1.67823e-12	-0.594312	0.0793307	1
DPP7	chr9	rs10117795	-7409	103	125	0.739583	1.73624e-10	-0.565867	0.0844196	1
DPP7	chr9	rs4880094	8509	74	88	0.816667	2.19348e-07	-0.517494	0.0966705	2
LRRC26	chr9	rs7875339	-46214	77	91	0.810417	9.85042e-08	-0.403842	0.0732323	1
RNF208	chr9	rs4880210	-92339	52	61	0.872917	1.20896e-07	-0.607912	0.111067	1
EHMT1	chr9	rs77256412	161099	28	31	0.0645833	3.47534e-10	-1.0974	0.166816	1
PLCXD1	chrX	rs757116573	3453	44	47	0.0979167	1.1814e-09	0.718322	0.112956	1
PLCXD1	chrX	rs6603171	12051	121	155	0.322917	1.36123e-09	-0.463464	0.0731769	2
GTPBP6	chrX	rs1369038517	-3573	66	75	0.15625	3.22054e-10	-0.842741	0.127842	1
LINC00685	chrX	rs113906058	2274	101	112	0.766667	3.12926e-09	0.638769	0.103379	1
AL672277.1	chrX	rs7884836	3812	167	216	0.45	2.57687e-09	-0.481237	0.0774174	1
AL672277.1	chrX	rs116861391	38301	29	32	0.0666667	8.25878e-07	-0.880048	0.173357	2
SLC25A6	chrX	rs35761499	-973561	77	84	0.175	1.39389e-06	0.458857	0.092444	1
LINC00106	chrX	rs71254418	-3816	117	147	0.30625	6.46167e-14	-0.650841	0.0811359	1
LINC00106	chrX	rs111299510	16531	137	172	0.358333	1.88564e-07	0.404687	0.0751637	2
ASMTL-AS1	chrX	rs5949005	11176	161	209	0.435417	2.30137e-10	-0.51424	0.0773093	1
AL683807.1	chrX	rs6588827	-70573	163	214	0.554167	1.19719e-58	-1.18374	0.0525187	1
AL683807.1	chrX	rs5949043	-70979	57	60	0.125	1.56023e-10	-0.543596	0.0808512	2
AL683807.1	chrX	rs759671975	850517	29	33	0.06875	3.93331e-07	-0.460133	0.0879231	3
DHRSX	chrX	rs556628448	-2141	128	157	0.327083	9.26747e-12	0.609592	0.0845893	1
CD99	chrX	rs310136	2223	87	105	0.21875	8.86497e-06	-0.427102	0.0938462	1
PRKX	chrX	rs1003351	271	122	151	0.685417	1.17157e-05	-0.40346	0.0899277	1
AC079142.1	chrX	rs201748902	-323630	159	188	0.391667	1.36258e-05	0.390895	0.0878178	1
WWC3	chrX	rs7887357	95959	40	48	0.1	3.56407e-10	-0.849577	0.129233	1
CLCN4	chrX	rs3810740	-380	114	134	0.279167	2.88738e-14	0.599107	0.0735397	1
TLR7	chrX	rs6640947	-610998	131	166	0.654167	1.64377e-05	-0.293489	0.0665948	1
TMSB4X	chrX	rs66475331	-14393	93	111	0.23125	1.40628e-05	-0.335288	0.0754506	1
TRAPPC2	chrX	rs2283707	31180	162	217	0.547917	5.02552e-09	0.459118	0.0753816	1
OFD1	chrX	rs4830890	-29718	152	201	0.41875	1.38048e-10	0.369518	0.0548098	1
FANCB	chrX	rs66465673	-1447	166	225	0.53125	2.8982e-06	-0.406003	0.0845218	1
CA5B	chrX	rs34243938	2760	91	101	0.789583	1.63431e-05	-0.468575	0.10629	1
CDKL5	chrX	chrX:19105927:C:CAAAA	680344	21	26	0.0541667	2.2484e-05	-0.581433	0.134197	1
PDHA1	chrX	rs200480784	639054	34	38	0.0791667	1.4606e-06	0.688743	0.139041	1
EIF1AX	chrX	rs7061160	151127	72	81	0.16875	1.36347e-06	-0.406437	0.0818046	1
SMS	chrX	rs2238958	4316	125	166	0.654167	1.48586e-06	-0.391832	0.0791612	1
AC131011.1	chrX	rs200463625	15044	26	27	0.05625	1.1424e-05	0.895533	0.199346	1
EIF2S3	chrX	rs7888045	8297	69	85	0.177083	4.16043e-06	-0.598333	0.126685	1
TAB3	chrX	rs182777608	-430471	23	25	0.0520833	6.09966e-06	0.923833	0.199246	1
CYBB	chrX	rs201584187	-15334	61	71	0.147917	3.73415e-05	0.393635	0.093499	1
MID1IP1	chrX	rs199861	81210	169	223	0.464583	2.38577e-05	-0.295652	0.0684621	1
ATP6AP2	chrX	rs7892685	-414100	56	68	0.141667	2.14461e-05	-0.504696	0.116183	1
MIR222HG	chrX	rs1369719365	-253202	41	45	0.09375	2.68122e-05	-0.565188	0.131733	1
NDUFB11	chrX	rs6611339	4564	144	190	0.604167	4.52708e-14	0.633567	0.0784296	1
NDUFB11	chrX	rs5952856	-802397	25	26	0.0541667	7.81634e-06	0.792675	0.173053	2
EBP	chrX	rs782072122	24413	148	197	0.410417	1.48215e-05	-0.271523	0.0612716	1
RBM3	chrX	rs368323427	57223	47	49	0.897917	3.61077e-06	0.610326	0.128363	1
OTUD5	chrX	rs201218379	699109	34	36	0.075	6.42719e-06	0.708674	0.153235	1
MAGIX	chrX	rs60470309	-387009	89	104	0.216667	5.76178e-05	-0.433064	0.105548	1
SYP	chrX	rs1171292067	-5555	124	159	0.33125	1.38544e-05	0.437859	0.0984549	1
SMC1A	chrX	rs1258472153	-98835	25	26	0.0541667	8.93966e-06	-0.859575	0.188953	1
TRO	chrX	rs780223681	-48815	120	152	0.316667	2.10618e-07	-0.460226	0.0858522	1
AL050309.1	chrX	rs5960510	-77187	139	174	0.3625	5.63565e-22	-0.769972	0.0714291	1
AL050309.1	chrX	rs5914395	-260461	47	53	0.889583	3.86573e-05	0.505932	0.120403	2
SPIN3	chrX	rs28706907	-261702	29	32	0.0666667	6.87555e-05	0.703952	0.173439	1
SPIN4	chrX	rs74556301	712452	49	55	0.114583	7.65152e-06	-0.665241	0.145094	1
AMER1	chrX	rs140470935	-892001	22	25	0.0520833	8.4319e-05	0.716106	0.178703	1
ITGB1BP2	chrX	rs771348822	930666	125	160	0.666667	1.21887e-06	0.518567	0.103868	1
PIN4	chrX	rs6624612	42032	102	132	0.725	9.07938e-12	-0.713048	0.0988978	1
JPX	chrX	rs780239582	-251194	26	27	0.05625	5.12425e-11	-1.14744	0.165948	1
ABCB7	chrX	rs769443087	-269851	38	46	0.0958333	5.68463e-09	-0.865814	0.142698	1
P2RY10	chrX	rs6522616	126571	111	145	0.302083	1.61947e-07	-0.427835	0.0790207	1
GPR174	chrX	rs768756164	-157516	28	29	0.0604167	2.81222e-06	0.458585	0.095336	1
BRWD3	chrX	rs150034015	-308308	35	35	0.0729167	2.07811e-05	-0.652199	0.14988	1
ZNF711	chrX	rs6623197	-343400	61	68	0.141667	1.0751e-05	-0.561871	0.124681	1
POF1B	chrX	rs5967513	-670039	32	33	0.93125	1.71942e-05	-0.729598	0.165952	1
TRMT2B	chrX	rs143770484	-496045	90	104	0.216667	1.46311e-05	-0.450328	0.101551	1
CENPI	chrX	rs571839999	253944	47	51	0.10625	9.81032e-08	0.713877	0.129435	1
TIMM8A	chrX	rs58400762	-13259	169	227	0.472917	1.38675e-05	-0.349767	0.0786509	1
GLA	chrX	rs2071225	-99	49	51	0.10625	3.71337e-11	-0.904515	0.129772	1
ARMCX4	chrX	rs3027580	-9615	49	53	0.110417	5.16595e-10	-0.7626	0.117161	1
ARMCX4	chrX	rs3027601	-29299	99	128	0.266667	9.40402e-06	-0.434699	0.0957915	2
BEX5	chrX	rs5945906	182507	79	94	0.195833	1.29284e-08	-0.576995	0.0976005	1
BEX4	chrX	rs12840083	-47185	151	189	0.60625	1.59067e-05	-0.384477	0.0870876	1
RAB9B	chrX	rs1180790	163246	28	33	0.93125	9.87011e-07	0.731398	0.145162	1
RAB9B	chrX	rs7888489	-712713	41	48	0.1	1.27156e-05	0.664837	0.148804	2
TBC1D8B	chrX	rs7881075	-119725	39	46	0.0958333	8.0432e-06	0.725778	0.158693	1
TMEM164	chrX	rs5943359	-555082	53	60	0.125	1.3187e-05	-0.531591	0.119221	1
AMOT	chrX	rs679925	18583	141	190	0.604167	1.33785e-28	0.973628	0.0755957	1
AC002072.1	chrX	rs149488862	36310	139	188	0.608333	1.41346e-08	0.507318	0.0860628	1
XACT	chrX	rs2428727	668673	64	74	0.845833	1.00638e-05	0.640918	0.14174	1
PLS3	chrX	rs6608481	369459	138	170	0.354167	3.2152e-06	-0.400241	0.0837236	1
DANT2	chrX	rs6608481	-38497	138	170	0.354167	4.99659e-25	-0.878714	0.0747607	1
IL13RA1	chrX	rs372014897	746510	160	197	0.410417	1.39451e-05	0.372022	0.0836708	1
IL13RA1	chrX	rs28616029	408182	158	218	0.454167	1.56738e-05	-0.373422	0.084508	2
SLC25A43	chrX	rs217973	-3603	114	137	0.714583	1.01955e-12	0.653841	0.086332	1
SLC25A5-AS1	chrX	rs1232001600	72922	25	29	0.0604167	1.80136e-05	-0.847755	0.193312	1
SOWAHD	chrX	rs143288821	3830	155	202	0.420833	4.15772e-06	0.385843	0.0816921	1
CUL4B	chrX	rs16980173	-322501	32	39	0.08125	1.27863e-05	-0.738411	0.165337	1
AC002377.1	chrX	rs4382604	81125	165	229	0.477083	2.32288e-05	0.386385	0.0893403	1
AIFM1	chrX	rs1245676970	-33145	149	187	0.389583	3.74431e-10	-0.530565	0.0808148	1
ENOX2	chrX	rs7058971	427255	28	29	0.0604167	4.59552e-06	1.00968	0.214795	1
FIRRE	chrX	rs5977548	-65442	138	169	0.352083	7.89014e-07	-0.38485	0.0756754	1
FHL1	chrX	rs3831873	25186	164	214	0.554167	3.06284e-05	0.371545	0.0872527	1
HTATSF1	chrX	rs9887464	889220	101	130	0.270833	4.04705e-05	-0.447995	0.106911	1
AL683813.1	chrX	rs17002618	-451494	29	32	0.0666667	1.5722e-05	0.822729	0.18624	1
RBMX	chrX	rs2011584	-1336	123	142	0.704167	3.24902e-09	0.50466	0.0817666	1
AC244197.2	chrX	rs4844029	-26663	80	97	0.202083	2.48928e-05	-0.517667	0.120156	1
LINC00893	chrX	rs55673150	-14582	23	28	0.0583333	7.04012e-07	-0.840102	0.164413	1
CD99L2	chrX	rs7058184	849	86	108	0.225	5.90899e-06	-0.44087	0.0949362	1
HAUS7	chrX	rs56164811	-40131	45	53	0.110417	3.65491e-07	0.843441	0.160744	1
SSR4	chrX	rs2002861	6352	128	170	0.645833	2.93879e-10	0.338281	0.0511899	1
RPL10	chrX	rs2070827	-42819	97	117	0.24375	2.70261e-23	-0.754646	0.0673025	1
RPL10	chrX	rs61741041	-39695	40	47	0.0979167	5.44418e-09	-0.668408	0.109973	2
RPL10	chrX	rs1573656	-253744	132	156	0.325	2.2726e-05	-0.255313	0.0589502	3
AC245140.2	chrX	rs1289399629	25458	95	115	0.239583	1.65492e-06	0.469568	0.0953161	1
PLXNA3	chrX	rs5945192	-3095	53	61	0.872917	1.27236e-05	0.560809	0.125538	1
MPP1	chrX	rs3027883	-865494	24	28	0.0583333	8.86786e-06	-0.672098	0.147681	1
F8A1	chrX	rs28863538	556836	170	236	0.491667	4.56609e-11	0.497733	0.0717598	1
F8A1	chrX	rs5987026	-102503	48	56	0.116667	9.47115e-06	-0.608947	0.134238	2
CMC4	chrX	rs200149763	98329	139	188	0.608333	2.27075e-05	-0.343137	0.079241	1
F8A3	chrX	rs1396755071	-188374	152	208	0.566667	1.35261e-16	-0.565693	0.0629927	1
F8A3	chrX	rs59625612	-428919	55	65	0.864583	4.88356e-09	0.540096	0.088565	2
F8A3	chrX	rs144759332	286396	46	52	0.108333	1.49101e-05	-0.500194	0.112885	3

### Sheet: S5B_Male_eQTL
Table S5B: scHi-HOST Matrix male significant conditionally independent eQTL tensorQTL results (q<0.05).
phenotype_id	chr	variant_id	tss_distance	ma_samples	ma_count	maf	pval_nominal	slope	slope_se	rank
LINC01409	chr1	rs2427919	24348	29	29	0.0604167	8.09314e-13	1.39332	0.183005	1
LINC01409	chr1	rs144022023	18674	30	33	0.06875	2.0939e-05	-0.802548	0.184489	2
LINC00115	chr1	rs4951859	-33223	153	205	0.572917	1.18522e-06	-0.500305	0.100089	1
AL645608.6	chr1	rs28625089	113	56	63	0.13125	1.48648e-05	0.48478	0.109412	1
MRPL20-AS1	chr1	rs28384316	509717	107	123	0.25625	1.44741e-06	0.491249	0.0991196	1
MRPL20-AS1	chr1	rs12238997	-641169	77	86	0.179167	1.63139e-06	-0.54354	0.110248	2
AL391244.2	chr1	rs1240707	-9174	93	106	0.220833	3.10653e-06	-0.543877	0.113588	1
ATAD3B	chr1	rs76815729	-10807	114	143	0.297917	5.11483e-11	-0.530199	0.076676	1
CDK11B	chr1	rs28635343	-34289	109	131	0.272917	1.248e-06	0.404861	0.0811755	1
SLC35E2B	chr1	rs71509481	-34914	59	59	0.122917	4.62081e-06	0.700334	0.149026	1
CDK11A	chr1	rs2179381	-19522	93	113	0.235417	3.01861e-08	-0.490413	0.0853011	1
CDK11A	chr1	rs12738319	-71038	165	211	0.560417	1.19688e-06	0.393433	0.0787317	2
PRKCZ	chr1	rs56380654	-14	130	152	0.683333	1.59005e-08	0.501159	0.0853449	1
FAAP20	chr1	rs184913942	-18183	52	62	0.129167	1.96087e-07	-0.567751	0.105623	1
MORN1	chr1	rs72895993	-813970	27	31	0.0645833	3.66959e-06	-0.846574	0.178164	1
MORN1	chr1	rs2803289	-327685	115	149	0.310417	1.743e-05	0.447545	0.101861	2
TNFRSF14	chr1	rs2227312	585	152	190	0.604167	3.94665e-14	0.522396	0.0645147	1
CEP104	chr1	rs6658021	-54914	116	143	0.297917	2.49531e-06	-0.562816	0.116366	1
RNF207	chr1	rs1002966	276151	94	110	0.229167	1.91494e-05	-0.389276	0.0890604	1
ICMT	chr1	rs12084175	589	39	43	0.0895833	1.30379e-05	-0.678495	0.152077	1
PLEKHG5	chr1	rs11806429	-29616	77	87	0.18125	2.05653e-12	-0.821553	0.110127	1
PLEKHG5	chr1	rs2076477	-161509	41	43	0.0895833	6.89395e-06	0.693455	0.150447	2
UTS2	chr1	rs106968	60972	138	179	0.372917	2.87843e-19	0.638923	0.0645929	1
UTS2	chr1	rs6659684	55759	35	38	0.0791667	2.26989e-06	-0.540912	0.11133	2
UTS2	chr1	rs77541611	3789	126	164	0.341667	2.93134e-06	0.268482	0.0559082	3
PARK7	chr1	rs225092	21724	126	156	0.675	4.24687e-27	0.669324	0.0539054	1
PARK7	chr1	rs72854860	-11707	32	33	0.06875	5.53069e-06	0.506515	0.108708	2
AL034417.4	chr1	rs10864306	-469872	33	37	0.0770833	2.44578e-05	0.789776	0.183136	1
ERRFI1	chr1	rs150916758	939863	30	31	0.0645833	1.21241e-05	-0.813803	0.181713	1
ENO1	chr1	rs61784221	-1546	116	147	0.30625	1.66739e-06	-0.256802	0.0521448	1
SLC2A5	chr1	rs3820034	-18670	60	63	0.13125	7.64159e-07	-0.659884	0.129584	1
H6PD	chr1	rs6577563	-3168	147	192	0.6	7.61482e-13	-0.593955	0.077933	1
SPSB1	chr1	rs57561254	388009	29	31	0.0645833	1.48341e-05	-0.797666	0.180009	1
PIK3CD-AS2	chr1	rs4240896	-34113	106	130	0.729167	1.28017e-07	0.520931	0.0953769	1
CTNNBIP1	chr1	rs2033960	4807	78	96	0.2	2.28459e-05	-0.413781	0.095587	1
LZIC	chr1	rs1220402	-3926	160	224	0.533333	5.88296e-47	-1.01313	0.0544012	1
NMNAT1	chr1	rs3013784	-12203	157	214	0.554167	2.20069e-07	0.534692	0.0999108	1
KIF1B	chr1	rs11121529	825	66	81	0.16875	1.36057e-09	0.730579	0.115374	1
PGD	chr1	rs4846218	-6609	174	232	0.483333	6.90269e-24	0.61223	0.0537199	1
PGD	chr1	rs4078500	-783274	90	104	0.783333	2.0032e-05	-0.308494	0.0707448	2
CENPS	chr1	rs583515	2194	167	220	0.541667	2.57909e-07	-0.447626	0.0841538	1
CORT	chr1	rs944973	6617	72	80	0.833333	2.63364e-09	0.717604	0.115517	1
CORT	chr1	rs72869123	28730	33	37	0.0770833	4.27918e-06	-0.809206	0.171542	2
MASP2	chr1	rs9430335	-35179	59	62	0.870833	2.32768e-12	-0.911417	0.122544	1
EXOSC10-AS1	chr1	rs12122605	88288	72	84	0.175	4.91571e-08	-0.612101	0.108285	1
ANGPTL7	chr1	rs11809682	762380	32	34	0.0708333	8.71171e-06	-0.902291	0.198084	1
MTOR	chr1	rs6678084	5320	67	71	0.147917	6.60291e-06	-0.602914	0.130541	1
FBXO6	chr1	rs3117063	-4819	168	231	0.48125	3.45689e-06	-0.421106	0.0883863	1
AGTRAP	chr1	rs1281019	-788754	37	40	0.0833333	1.30437e-05	0.648883	0.145443	1
MTHFR	chr1	rs17367504	-4199	62	71	0.147917	1.67126e-05	0.474578	0.107781	1
AL021155.5	chr1	rs4993566	1997	149	191	0.602083	1.18306e-08	-0.479022	0.0807965	1
AL357835.1	chr1	rs11121816	-351843	161	209	0.435417	7.39553e-06	-0.38977	0.0848671	1
AGMAT	chr1	rs6688019	-3223	136	180	0.625	2.69566e-15	0.696755	0.0818091	1
PLEKHM2	chr1	rs6674904	2633	42	44	0.0916667	9.93548e-07	-0.784176	0.155701	1
SPEN	chr1	rs2863844	386826	105	133	0.722917	7.88132e-06	-0.413667	0.0903572	1
ARHGEF19	chr1	rs221061	-3343	92	108	0.775	6.67577e-11	-0.687031	0.100024	1
NBPF1	chr1	rs4250146	61486	30	30	0.0625	6.84101e-07	1.04959	0.205168	1
CROCC	chr1	rs6586540	165792	86	88	0.816667	3.07794e-28	-1.236	0.0967503	1
CROCC	chr1	rs74055965	160460	48	48	0.1	9.10349e-07	0.630399	0.124689	2
EMC1	chr1	rs4911978	-58473	111	134	0.720833	5.44018e-06	-0.429016	0.0920125	1
AKR7A2	chr1	rs2227295	-331	117	147	0.69375	5.0466e-12	0.544684	0.0745063	1
AKR7A2	chr1	rs61497098	-341684	24	26	0.0541667	1.81642e-07	-0.882209	0.163623	2
CAPZB	chr1	rs214342	-130640	92	105	0.21875	3.21053e-07	-0.398686	0.0755839	1
CAPZB	chr1	rs2154358	331174	61	65	0.135417	2.03435e-05	-0.423335	0.0971623	2
TMCO4	chr1	rs74057039	1573	35	38	0.0791667	5.65512e-13	-1.10523	0.1441	1
OTUD3	chr1	rs10916663	-1266	102	113	0.235417	3.54874e-08	-0.579725	0.10141	1
PINK1-AS	chr1	rs545426	-2523	138	174	0.3625	2.06146e-11	0.609543	0.0862049	1
DDOST	chr1	rs111612954	-422095	24	25	0.0520833	1.48565e-05	0.813816	0.183668	1
NBPF3	chr1	rs10916993	3414	150	198	0.4125	3.02247e-36	-0.926909	0.0607486	1
USP48	chr1	rs6426724	-60432	145	199	0.585417	9.74459e-19	0.569739	0.0587062	1
LINC00339	chr1	rs877628	105976	39	42	0.0875	2.48749e-08	0.842174	0.145533	1
LINC00339	chr1	rs3768579	2085	98	119	0.247917	2.72499e-06	-0.522335	0.108419	2
CDC42	chr1	rs725158	26276	96	110	0.229167	1.37132e-23	0.861107	0.076197	1
CDC42	chr1	rs2473325	27084	102	115	0.760417	2.58708e-09	0.422611	0.0679942	2
LUZP1	chr1	rs4655151	47058	148	182	0.620833	1.65091e-06	0.308757	0.062667	1
HNRNPR	chr1	rs9725266	-87423	113	132	0.275	2.5553e-05	0.242064	0.0562679	1
E2F2	chr1	rs1105351	769223	53	54	0.1125	1.5639e-05	0.502621	0.113745	1
RPL11	chr1	rs2864111	8422	140	170	0.354167	7.833e-07	-0.211306	0.0415379	1
ELOA-AS1	chr1	rs12116511	57876	145	183	0.38125	4.16984e-13	-0.614759	0.0796376	1
FUCA1	chr1	rs2179395	-46419	133	166	0.654167	3.13512e-08	0.415007	0.0722904	1
PNRC2	chr1	rs35666672	3320	170	226	0.470833	1.06168e-10	-0.455662	0.0671136	1
PNRC2	chr1	rs141383265	19942	40	46	0.0958333	1.85121e-05	0.461015	0.105269	2
CLIC4	chr1	rs11249171	1698	182	238	0.504167	2.51804e-10	0.912976	0.137522	1
CLIC4	chr1	rs6662195	-570586	30	34	0.0708333	2.67615e-06	0.551996	0.114466	2
CLIC4	chr1	rs4549986	50289	173	215	0.552083	3.15109e-05	-0.583832	0.137301	3
LINC02793	chr1	rs12132903	-14371	95	109	0.227083	4.98521e-06	0.465068	0.0993242	1
RHD	chr1	rs55794721	-37263	57	66	0.1375	3.5666e-23	-1.13615	0.101737	1
RHD	chr1	rs3093587	70234	23	27	0.05625	1.08429e-05	-0.644838	0.143139	2
LDLRAP1	chr1	rs79931859	6269	24	25	0.0520833	7.67588e-07	-0.780787	0.153355	1
MTFR1L	chr1	rs298444	160432	87	94	0.195833	6.06064e-07	-0.59731	0.116178	1
ZNF593	chr1	rs2232648	56	83	95	0.197917	6.1817e-21	-0.744171	0.0712471	1
ZNF593	chr1	rs2490273	-6641	68	75	0.84375	1.77911e-18	-0.760826	0.0790445	2
ZNF593	chr1	rs1889736	10187	39	45	0.09375	1.06237e-05	0.484407	0.107402	3
CEP85	chr1	rs4322219	81760	44	46	0.0958333	4.78583e-07	0.689719	0.132871	1
CD52	chr1	rs67402791	1521	155	198	0.5875	5.3129e-18	0.494015	0.0522436	1
UBXN11	chr1	rs12057290	10608	150	199	0.414583	5.9309e-05	0.426465	0.104123	1
SYTL1	chr1	rs72875076	789902	29	30	0.0625	4.17761e-05	-0.68217	0.163099	1
WASF2	chr1	rs9438561	-48588	105	126	0.7375	7.24923e-06	-0.438607	0.095406	1
EYA3	chr1	rs1962328	576282	76	87	0.18125	5.03849e-05	0.332413	0.080364	1
ATP5IF1	chr1	rs12129745	9697	109	139	0.289583	1.086e-06	0.288441	0.0574886	1
AL353622.1	chr1	rs3753863	-12385	56	62	0.129167	7.78602e-07	0.604402	0.118782	1
PHACTR4	chr1	rs11247797	20545	124	156	0.325	2.95954e-08	-0.479118	0.0832951	1
RCC1	chr1	1:28511686:T:G	5743	119	149	0.310417	4.01321e-07	-0.324326	0.0620405	1
SNHG3	chr1	rs74064733	-84854	44	56	0.116667	7.79098e-06	0.476659	0.104056	1
EPB41	chr1	rs12403176	37874	96	110	0.229167	1.45782e-05	-0.279909	0.0631086	1
SERINC2	chr1	rs11808126	87693	87	105	0.21875	1.39763e-06	0.273119	0.0550232	1
SERINC2	chr1	rs12028238	353701	48	52	0.108333	2.38686e-05	-0.331014	0.076645	2
AL136115.2	chr1	rs58547340	-250905	34	36	0.075	5.33912e-05	0.739323	0.179362	1
KPNA6	chr1	rs10737360	35531	99	114	0.7625	5.88964e-05	-0.456686	0.111454	1
EIF3I	chr1	rs41311189	-4567	97	111	0.23125	1.77884e-05	-0.378344	0.0862143	1
SYNC	chr1	rs360042	-8319	69	79	0.835417	5.52717e-09	-0.734519	0.12093	1
SYNC	chr1	rs142441338	-56623	74	82	0.170833	3.44132e-05	-0.539727	0.127584	2
AL031602.2	chr1	rs149257305	-253217	24	27	0.05625	4.80514e-05	-0.86398	0.208285	1
PHC2	chr1	rs6679416	-119129	103	126	0.7375	3.1006e-09	0.588779	0.0952619	1
TMEM35B	chr1	rs16837152	17009	108	130	0.270833	1.53677e-05	-0.361711	0.0817805	1
C1orf216	chr1	rs11264194	10877	142	188	0.391667	3.90695e-08	-0.484533	0.0850386	1
AGO3	chr1	rs659761	122407	162	223	0.535417	4.34571e-11	0.597604	0.0860736	1
AL138787.2	chr1	rs659761	39495	162	223	0.535417	9.92318e-37	0.982912	0.0637905	1
ADPRHL2	chr1	rs630364	-105189	153	207	0.43125	1.95212e-06	-0.433758	0.0886952	1
MRPS15	chr1	rs2275478	-43621	130	167	0.652083	5.06834e-06	0.27947	0.0597338	1
LINC01137	chr1	rs56093317	-16850	117	135	0.28125	5.78339e-08	-0.498359	0.0886669	1
MEAF6	chr1	rs6426021	-442	161	220	0.458333	3.57198e-16	0.70062	0.0793783	1
GNL2	chr1	rs4653297	-73796	162	221	0.460417	2.53648e-08	0.433	0.0748871	1
C1orf109	chr1	rs678511	-1494	72	82	0.170833	2.97405e-20	1.04494	0.102297	1
C1orf109	chr1	rs530558	15604	177	230	0.520833	1.25055e-05	-0.355701	0.0795439	2
INPP5B	chr1	rs28469609	-45325	105	117	0.24375	5.96282e-19	-0.851393	0.0870852	1
FHL3	chr1	rs28428561	-36972	172	221	0.539583	1.54426e-06	0.399433	0.0808332	1
POU3F1	chr1	rs56659814	-211230	25	26	0.0541667	1.87815e-06	0.564414	0.115213	1
RRAGC	chr1	rs7541734	-22564	164	228	0.475	1.15904e-14	0.611944	0.073791	1
RRAGC	chr1	rs57925211	242669	113	140	0.291667	2.90129e-05	0.340307	0.0796635	2
AKIRIN1	chr1	rs34848020	-3163	130	160	0.666667	3.68652e-12	-0.534532	0.0726162	1
NDUFS5	chr1	rs3768324	472	97	106	0.220833	2.58711e-69	-1.50348	0.0572489	1
NDUFS5	chr1	rs11205583	4082	180	235	0.489583	7.07619e-10	0.319556	0.0495257	2
AL442071.2	chr1	rs2455648	-60580	124	140	0.291667	1.21416e-05	0.44624	0.099648	1
BMP8A	chr1	rs1809697	1777	172	238	0.504167	3.73502e-14	-0.641796	0.079175	1
PPIE	chr1	rs573001	68889	175	239	0.497917	1.54372e-10	-0.52481	0.0780713	1
OXCT2	chr1	rs2138686	5909	151	197	0.589583	3.14243e-09	-0.477758	0.0773303	1
BMP8B	chr1	rs1810488	-12591	175	231	0.51875	3.93757e-34	-0.860148	0.0589091	1
AL033527.4	chr1	rs1810488	-23148	175	231	0.51875	8.81447e-11	-0.496462	0.0727917	1
TRIT1	chr1	rs34387655	8057	34	40	0.0833333	2.18858e-05	0.623944	0.143795	1
PPT1	chr1	rs3122425	-20498	155	191	0.602083	1.91832e-10	-0.596497	0.0892437	1
COL9A2	chr1	rs1983658	-4581	166	221	0.460417	6.17741e-07	-0.403536	0.0785501	1
SMAP2	chr1	rs383228	47008	135	168	0.35	1.61216e-12	0.446971	0.0595938	1
SMAP2	chr1	rs562939112	29752	63	73	0.152083	1.34714e-06	0.395298	0.0795104	2
ZNF684	chr1	rs72950081	-55540	30	31	0.0645833	3.71922e-05	-0.75808	0.180023	1
AL031289.1	chr1	rs12727412	35655	110	134	0.279167	1.9594e-05	-0.480202	0.11	1
CTPS1	chr1	rs12131741	269495	68	77	0.160417	5.85159e-06	0.378689	0.0815074	1
AC093151.8	chr1	rs12041523	-109415	72	90	0.1875	1.59281e-42	1.05163	0.0610741	1
FOXJ3	chr1	rs343399	-81052	147	183	0.61875	1.70227e-05	-0.402562	0.091516	1
SVBP	chr1	rs2816599	-17083	62	71	0.147917	1.30326e-09	0.643347	0.101451	1
SVBP	chr1	rs76709700	-308817	29	29	0.0604167	1.18171e-05	-0.805757	0.179657	2
AL512353.1	chr1	rs573350	745857	145	192	0.6	1.62145e-06	0.516517	0.104752	1
SLC2A1	chr1	rs113644382	5810	100	118	0.245833	3.0499e-05	-0.374962	0.088034	1
SLC2A1-AS1	chr1	rs12750584	6163	71	74	0.154167	6.08614e-13	0.89979	0.117498	1
CFAP57	chr1	rs12127038	-492758	104	117	0.24375	3.98157e-06	-0.432066	0.0912802	1
CFAP57	chr1	rs72964443	-26422	26	29	0.0604167	3.24659e-05	-0.70673	0.166503	2
MED8	chr1	rs2842196	71932	111	134	0.279167	4.80485e-12	-0.635927	0.0869129	1
ST3GAL3	chr1	rs2270972	-13366	74	79	0.164583	4.56947e-06	-0.481701	0.102447	1
DPH2	chr1	rs246778	-162910	93	107	0.777083	3.89479e-07	-0.513328	0.0980778	1
ATP6V0B	chr1	rs60994765	41771	28	28	0.0583333	3.10004e-06	0.829753	0.173276	1
DMAP1	chr1	rs12419	7195	122	144	0.3	6.93716e-12	0.616216	0.0849338	1
RNF220	chr1	rs113551349	-395743	29	31	0.0645833	1.94716e-06	-0.855796	0.174974	1
RPS8	chr1	rs16832210	-31262	26	28	0.0583333	8.42841e-13	-0.60547	0.0795945	1
RPS8	chr1	rs61768277	-717484	149	196	0.408333	1.98759e-05	0.173286	0.0397214	2
PTCH2	chr1	rs7521006	163244	157	208	0.566667	5.40454e-05	0.378428	0.0918751	1
ZSWIM5	chr1	rs3862230	-915990	138	177	0.36875	4.41568e-05	-0.360604	0.0864982	1
CCDC163	chr1	rs4660306	12924	77	88	0.816667	6.33719e-06	-0.499157	0.107845	1
CCDC163	chr1	rs645194	938164	160	213	0.55625	5.84794e-05	0.312033	0.0761115	2
MAST2	chr1	rs74318604	25973	24	28	0.0583333	5.51812e-06	-0.651319	0.139787	1
UQCRH	chr1	rs3753362	-2619	58	64	0.133333	7.00642e-06	-0.390977	0.0849015	1
NSUN4	chr1	rs12143152	-153708	172	236	0.491667	1.47256e-05	0.355507	0.0801958	1
FAAH	chr1	rs2145409	-36991	121	145	0.302083	1.79209e-11	0.725038	0.102168	1
FAAH	chr1	rs45564237	7018	72	80	0.166667	1.54684e-07	-0.694315	0.127999	2
MKNK1	chr1	rs10890405	-42431	106	123	0.25625	7.88477e-06	0.452588	0.0988609	1
EFCAB14-AS1	chr1	rs78896829	911264	55	65	0.135417	1.05275e-05	0.629069	0.139442	1
STIL	chr1	rs60352530	19617	69	79	0.164583	1.77811e-15	0.669132	0.0779506	1
STIL	chr1	rs67851981	-391855	48	52	0.108333	1.27105e-05	-0.410962	0.0919798	2
LINC01389	chr1	rs2758737	-162092	147	190	0.395833	8.38291e-07	-0.455142	0.0897247	1
BEND5	chr1	rs9436436	778729	25	28	0.0583333	5.54437e-05	-0.619857	0.150722	1
PRPF38A	chr1	rs946590	672838	91	112	0.766667	1.122e-05	-0.446241	0.0992407	1
GPX7	chr1	rs114150764	30848	50	52	0.108333	5.79603e-07	0.666988	0.129494	1
SHISAL2A	chr1	rs13375749	597042	73	81	0.16875	1.14974e-05	-0.484944	0.107985	1
ECHDC2	chr1	rs56222568	39902	69	79	0.164583	2.21734e-11	-0.756397	0.107162	1
SCP2	chr1	rs56222568	39838	69	79	0.164583	3.1114e-13	-0.819547	0.105518	1
LRP8	chr1	rs2225725	2760	24	25	0.0520833	9.03955e-07	-0.872893	0.172625	1
DIO1	chr1	rs80142490	827177	36	39	0.08125	7.33657e-06	-0.745075	0.162166	1
CYB5RL	chr1	rs946447	-585	77	88	0.816667	8.77171e-06	0.531213	0.11666	1
TTC22	chr1	rs17109806	-679875	56	59	0.122917	2.00131e-06	-0.685467	0.140321	1
DHCR24	chr1	rs4927169	-26443	153	189	0.39375	7.19257e-06	0.335981	0.0730542	1
DHCR24-DT	chr1	rs2268180	-991997	46	50	0.104167	3.60616e-06	0.646563	0.135977	1
DAB1	chr1	rs11207238	-64994	59	65	0.135417	1.40617e-23	-1.08037	0.0956284	1
DAB1	chr1	rs595909	8491	66	76	0.158333	9.25683e-08	-0.578946	0.104732	2
OMA1	chr1	rs7355166	-26724	84	100	0.208333	5.02563e-11	-0.663421	0.0959	1
LINC01358	chr1	rs72909619	-193464	27	31	0.0645833	2.21772e-05	-0.571681	0.131847	1
FGGY	chr1	rs6656886	-1560	27	30	0.0625	2.82131e-06	0.680167	0.141422	1
PATJ	chr1	rs75696041	11860	42	44	0.0916667	7.6375e-06	0.370865	0.0808808	1
L1TD1	chr1	rs2457823	984	137	173	0.639583	6.32908e-10	0.522498	0.0807435	1
USP1	chr1	rs2133354	728896	95	114	0.7625	2.73259e-05	0.234848	0.0547963	1
DOCK7	chr1	rs35529421	-188436	147	179	0.372917	7.3939e-08	-0.427357	0.0766996	1
ALG6	chr1	rs4430363	58131	123	153	0.68125	2.24457e-08	0.557595	0.0960423	1
PGM1	chr1	rs1701534	-29319	113	141	0.70625	5.25395e-12	-0.524087	0.0717358	1
PGM1	chr1	rs12080496	1180	36	41	0.0854167	8.91149e-07	-0.636826	0.12583	2
PGM1	chr1	rs1884466	80114	162	206	0.570833	1.58486e-05	-0.286025	0.0647609	3
ITGB3BP	chr1	rs10789138	-200346	79	87	0.81875	3.99025e-14	0.718212	0.0887166	1
AK4	chr1	rs12030227	30954	173	237	0.50625	2.62115e-06	-0.265937	0.055108	1
LEPROT	chr1	rs12568532	-59	153	208	0.566667	1.77696e-06	0.381537	0.0776912	1
LEPR	chr1	rs77223187	23271	37	41	0.0854167	5.80105e-06	0.635317	0.136669	1
LEPR	chr1	rs9436748	25337	91	106	0.220833	1.3149e-05	-0.433795	0.0972629	2
WDR78	chr1	rs6588267	585126	46	52	0.891667	2.54957e-05	0.750541	0.174442	1
SLC35D1	chr1	rs2755259	-2809	137	174	0.6375	1.04713e-07	-0.433243	0.0787391	1
IL12RB2	chr1	rs76556451	34722	36	38	0.0791667	2.47561e-08	0.739084	0.12772	1
HHLA3	chr1	rs58518248	86165	24	25	0.0520833	2.63173e-10	1.27067	0.191671	1
HHLA3	chr1	rs2152127	341756	70	78	0.1625	3.51242e-05	-0.447337	0.105869	2
CTH	chr1	rs10889869	1063	28	30	0.0625	7.72336e-06	0.750066	0.163671	1
ZRANB2	chr1	rs10889917	376172	142	179	0.627083	7.65829e-06	0.403432	0.0879952	1
LRRIQ3	chr1	rs41289178	8768	81	86	0.179167	5.39448e-25	1.4129	0.120092	2
LRRIQ3	chr1	rs7531271	-10693	140	184	0.616667	8.94175e-14	-1.13057	0.141767	3
LRRIQ3	chr1	rs74979492	12777	31	32	0.0666667	9.37973e-08	-0.84928	0.15366	4
FPGT	chr1	rs80007024	477049	26	29	0.0604167	2.61116e-05	0.825349	0.192085	1
CRYZ	chr1	rs2345436	-352	116	132	0.725	1.54439e-21	-0.616283	0.0579385	1
CRYZ	chr1	rs6668736	35458	98	119	0.247917	7.54153e-06	-0.277865	0.0605537	2
SLC44A5	chr1	rs7522549	-227035	119	143	0.702083	5.74729e-16	-0.766572	0.0875361	1
SLC44A5	chr1	rs17095966	-818471	26	28	0.0583333	5.08893e-06	0.780532	0.166844	2
ACADM	chr1	rs1770512	33354	69	80	0.833333	7.53381e-07	0.400139	0.0785087	1
ACADM	chr1	rs12144212	-88111	65	71	0.147917	2.64694e-06	0.387547	0.0803243	2
ACADM	chr1	rs10874172	-402136	169	237	0.49375	1.39429e-05	-0.280342	0.063044	3
RABGGTB	chr1	rs5745323	17490	130	164	0.341667	8.6884e-06	0.380214	0.0834586	1
ST6GALNAC3	chr1	rs2392034	323455	102	122	0.254167	2.26726e-05	-0.418678	0.0966774	1
PIGK	chr1	rs2647496	272990	110	123	0.25625	3.97802e-05	0.433177	0.103271	1
NEXN	chr1	rs1166698	38248	67	74	0.154167	2.19613e-12	0.75797	0.101752	1
NEXN	chr1	rs1575396	623822	35	42	0.0875	1.05103e-06	-0.676199	0.134566	2
AL157944.1	chr1	rs786092	-545065	137	176	0.633333	2.49746e-05	0.338848	0.0786648	1
PRKACB	chr1	rs6676721	-400228	26	29	0.939583	1.0444e-05	-0.682932	0.151302	1
PRKACB	chr1	rs6701486	7104	142	183	0.61875	1.47372e-05	0.290014	0.0654176	2
SPATA1	chr1	rs12140532	21651	55	58	0.120833	6.81862e-08	-0.687665	0.123063	1
GNG5	chr1	rs655977	-255741	152	189	0.60625	7.39787e-06	-0.361769	0.0787716	1
AL359762.1	chr1	rs2911597	25957	100	126	0.2625	1.84419e-11	0.536958	0.0757171	1
AL359762.1	chr1	rs76144226	372478	25	28	0.0583333	3.14686e-05	-0.634182	0.149145	2
CTBS	chr1	rs116168403	-37604	37	37	0.0770833	2.43529e-10	1.00638	0.151524	1
LPAR3	chr1	rs6681025	33435	109	131	0.272917	1.25063e-12	0.633136	0.0839702	1
MCOLN2	chr1	rs673998	-38614	161	203	0.422917	1.44548e-23	0.582825	0.0516062	1
MCOLN2	chr1	rs11161488	-68298	93	110	0.229167	3.96564e-08	-0.351536	0.061718	2
MCOLN3	chr1	rs34407588	99	100	118	0.245833	3.04613e-06	-0.448157	0.0935122	1
AL078459.1	chr1	rs2252408	-8142	120	137	0.714583	3.6957e-10	-0.583529	0.0888505	1
ZNHIT6	chr1	rs1539444	-818	159	216	0.45	1.57982e-35	0.824484	0.0548378	1
COL24A1	chr1	rs12040981	-156501	146	185	0.385417	7.29675e-17	0.527819	0.0582185	1
ODF2L	chr1	rs11161873	291420	108	122	0.254167	1.22932e-05	0.419346	0.0937028	1
PKN2	chr1	rs12145712	-30652	177	231	0.51875	2.31281e-08	0.397028	0.068454	1
KYAT3	chr1	rs7541601	-118258	25	26	0.0541667	2.06764e-05	-0.823223	0.189131	1
GBP3	chr1	rs12136785	-9890	75	81	0.16875	4.22047e-23	-0.989049	0.0888021	1
GBP1	chr1	rs17434342	-25171	127	157	0.327083	4.36089e-07	-0.349581	0.0670938	1
LRRC8B	chr1	rs7529135	29526	92	97	0.202083	2.03424e-06	-0.497201	0.101856	1
LRRC8C	chr1	rs519989	124769	52	56	0.116667	3.05205e-08	0.748192	0.13021	1
CDC7	chr1	rs13447455	37	60	65	0.135417	1.24332e-17	-0.84473	0.0905371	1
TGFBR3	chr1	rs17131550	-151737	84	92	0.191667	8.15151e-07	-0.352828	0.069464	1
TGFBR3	chr1	rs3862907	124763	27	28	0.0583333	1.20497e-05	0.516843	0.115356	2
RPL5	chr1	rs867585997	-324900	27	30	0.0625	3.17881e-07	-0.367843	0.0697096	1
RPL5	chr1	rs34423897	755657	63	74	0.154167	2.41984e-05	-0.224714	0.0520713	2
DIPK1A	chr1	rs12092304	-1910	173	232	0.516667	5.5983e-09	-0.309318	0.0509556	1
CCDC18	chr1	rs2783490	-17947	64	73	0.152083	5.25396e-17	-0.758446	0.0832047	1
DR1	chr1	rs563588	-284126	154	227	0.472917	1.5322e-05	-0.3347	0.0756614	1
DNTTIP2	chr1	rs5776196	-7030	155	202	0.420833	1.13331e-09	-0.49463	0.0777038	1
RWDD3	chr1	rs12140777	-72054	95	103	0.214583	2.95446e-05	-0.470351	0.11023	1
PTBP2	chr1	rs12027898	-43034	44	50	0.104167	3.09476e-05	0.4764	0.111943	1
SNX7	chr1	rs12723363	-52	55	60	0.875	4.13027e-26	-1.17118	0.0967548	1
SNX7	chr1	rs12071288	271940	29	33	0.06875	4.34385e-05	-0.546755	0.131011	2
FRRS1	chr1	rs12023260	-963382	80	92	0.191667	3.23904e-05	-0.429348	0.101149	1
AGL	chr1	rs819714	-639829	32	32	0.0666667	4.32747e-05	-0.764818	0.183239	1
SASS6	chr1	rs58298722	-785128	93	118	0.245833	1.239e-05	0.413292	0.092388	1
RTCA	chr1	rs12042049	-103698	24	27	0.05625	2.49288e-06	0.775741	0.160383	1
CDC14A	chr1	rs17420882	8171	83	97	0.202083	1.58663e-08	-0.437691	0.0745313	1
S1PR1	chr1	rs2201116	221905	68	78	0.8375	7.17558e-06	-0.472725	0.102775	1
LINC01307	chr1	rs6688602	48186	138	171	0.35625	3.4461e-42	-0.956123	0.0558695	1
AMY2B	chr1	rs11185316	322182	31	31	0.0645833	8.5465e-06	-1.0267	0.225178	1
NTNG1	chr1	rs1335058	-8674	86	95	0.802083	8.71486e-08	-0.461502	0.083318	1
FAM102B	chr1	rs2488710	-26005	103	122	0.254167	5.90474e-08	-0.530004	0.0943662	1
GSTM4	chr1	rs1010167	6	172	228	0.475	4.90779e-32	-0.924341	0.0662593	1
GSTM1	chr1	rs1051137	-22347	112	129	0.26875	8.13494e-08	0.429138	0.0772582	1
GSTM1	chr1	rs11807	30306	65	73	0.152083	6.48178e-07	0.464243	0.0905205	2
GSTM1	chr1	rs1758109	22694	44	47	0.0979167	2.76256e-05	0.531968	0.124174	3
GSTM3	chr1	rs10735234	-1719	90	113	0.764583	4.80133e-16	0.795055	0.0905389	1
AL160006.1	chr1	rs1334882	328514	145	178	0.629167	1.00765e-05	0.408298	0.0903016	1
AL365361.1	chr1	rs12734821	-334028	175	238	0.495833	9.22672e-06	0.326224	0.0718261	1
CEPT1	chr1	rs599134	58096	142	192	0.6	2.5624e-09	-0.455054	0.0732075	1
DRAM2	chr1	rs599134	57507	142	192	0.6	1.44351e-07	-0.443235	0.0815012	1
DRAM2	chr1	rs12756391	60003	68	77	0.160417	3.45837e-06	-0.531124	0.111467	2
CHI3L2	chr1	rs6537685	28868	113	146	0.304167	4.52173e-48	-1.15868	0.0608861	1
CHI3L2	chr1	rs3118207	25183	90	111	0.23125	2.91241e-06	-0.523773	0.109037	2
CHI3L2	chr1	rs6685226	37211	78	86	0.179167	6.49293e-06	-0.355393	0.0768668	3
DENND2D	chr1	rs599134	-6812	142	192	0.6	8.91571e-09	0.493658	0.0825011	1
DENND2D	chr1	rs12756391	-4316	68	77	0.160417	1.2316e-08	0.668221	0.112834	2
AL390195.1	chr1	rs41453452	-688936	33	35	0.0729167	1.01333e-05	0.775573	0.17158	1
ATP5PB	chr1	rs6700750	-199190	86	95	0.197917	2.09019e-05	-0.431297	0.0991467	1
RAP1A	chr1	rs2985631	66314	71	77	0.839583	1.49855e-10	-0.477587	0.0709912	1
CTTNBP2NL	chr1	rs2492509	5597	157	212	0.558333	1.37353e-19	0.536943	0.0537505	1
WNT2B	chr1	rs1175629	-40909	169	230	0.479167	5.46098e-09	-0.46448	0.0764575	1
SLC16A1-AS1	chr1	rs72685622	193177	38	42	0.0875	9.83355e-07	-0.671043	0.13318	1
DCLRE1B	chr1	rs1985435	21748	78	85	0.177083	1.02974e-05	0.487458	0.107929	1
ATP1A1-AS1	chr1	rs56226423	-269510	154	219	0.45625	1.07745e-05	-0.432694	0.096027	1
CD58	chr1	rs1335532	-12704	171	236	0.491667	3.28624e-12	0.480836	0.0651522	1
TRIM45	chr1	rs7546841	-736301	25	29	0.0604167	5.96824e-06	-0.83331	0.179531	1
MAN1A2	chr1	rs56757580	-58232	65	75	0.15625	6.31993e-09	-0.527504	0.087226	1
TBX15	chr1	rs1779431	-70783	137	174	0.6375	1.5011e-09	0.380966	0.060334	1
WARS2-AS1	chr1	rs10923767	49333	80	94	0.195833	2.28344e-14	-0.720731	0.0880401	1
WARS2-AS1	chr1	rs2487666	-4537	53	61	0.872917	3.57103e-12	-0.730568	0.0991492	2
NBPF26	chr1	rs1379791915	-256462	84	99	0.20625	1.80714e-09	-0.60569	0.0964237	1
NBPF26	chr1	rs1399900292	321947	156	197	0.410417	1.20538e-08	-0.523594	0.0883516	2
AC253572.2	chr1	rs1186803546	198468	148	199	0.414583	5.18829e-11	-0.479268	0.0692673	1
AC253572.2	chr1	rs1278776159	-595723	179	230	0.479167	4.08524e-07	0.38221	0.0731221	2
AC253572.2	chr1	rs78764763	-439281	63	68	0.858333	1.13487e-07	-0.508677	0.0926618	4
AC253572.2	chr1	rs1814757	-491057	160	205	0.427083	7.43271e-05	0.347446	0.085988	5
LINC00623	chr1	rs1396639738	141057	148	188	0.391667	1.39139e-12	-0.514339	0.0683545	1
LINC00623	chr1	rs1313868369	-492258	39	43	0.0895833	6.60909e-06	-0.516374	0.111796	2
SRGAP2C	chr1	rs28704059	-96	115	137	0.714583	4.80982e-19	-0.74256	0.075711	1
FAM72B	chr1	rs1373110068	-411639	68	79	0.164583	7.47042e-05	-0.516987	0.128034	1
SRGAP2-AS1	chr1	rs10903164	19636	138	175	0.635417	1.25422e-08	-0.501107	0.0846809	1
NBPF15	chr1	rs2536102	105830	39	42	0.0875	3.99186e-05	-0.719247	0.171506	1
SRGAP2B	chr1	rs587742208	-683547	25	25	0.0520833	4.94356e-07	-1.08933	0.210128	1
FAM72D	chr1	rs4950234	-634816	56	62	0.129167	1.42511e-07	-0.76972	0.141489	1
NBPF20	chr1	rs3978909	-143903	25	28	0.0583333	4.62504e-07	-0.976603	0.187879	1
NUDT17	chr1	rs4636400	144885	117	145	0.302083	5.84819e-06	-0.435585	0.0937508	1
NBPF10	chr1	rs865006	-187228	84	102	0.2125	9.39161e-10	0.572672	0.089446	1
NBPF10	chr1	rs4068074	-92678	66	75	0.84375	1.94284e-05	-0.418748	0.0958584	2
NBPF10	chr1	rs1313603831	-755947	23	26	0.0541667	3.91331e-05	0.679046	0.161701	3
NOTCH2NLA	chr1	rs34342784	-179553	101	121	0.252083	9.60626e-06	0.416502	0.0918913	1
AC245407.2	chr1	rs1388686027	82698	146	185	0.385417	8.91127e-11	-0.605419	0.0887918	1
NBPF12	chr1	rs376918345	809	103	126	0.2625	2.52403e-09	-0.555323	0.0892807	1
NBPF12	chr1	rs782481415	27899	23	26	0.0541667	4.20793e-07	0.908084	0.174011	2
LINC00624	chr1	rs111236785	-190507	63	70	0.145833	2.64437e-05	0.546087	0.127182	1
NBPF11	chr1	rs12561763	28556	90	110	0.229167	6.93744e-08	-0.452214	0.0809767	1
NBPF14	chr1	rs1257587385	-226277	80	91	0.189583	2.97665e-18	0.986746	0.103374	1
NBPF14	chr1	rs868913275	-269457	152	190	0.395833	6.96102e-06	-0.373092	0.0809825	2
PDE4DIP	chr1	rs611160	181682	157	207	0.43125	1.68571e-13	0.61378	0.078032	1
NBPF9	chr1	rs1365468134	-57860	120	150	0.6875	5.95557e-11	-0.56798	0.0824341	1
NBPF9	chr1	rs1387147181	63615	73	87	0.18125	1.47073e-07	-0.608046	0.111884	2
AC245297.3	chr1	rs322089	-72302	157	194	0.595833	1.54291e-15	-0.583655	0.0678204	1
AC245297.3	chr1	rs1461579158	128002	49	50	0.104167	1.06503e-05	0.532541	0.118102	2
NOTCH2NLC	chr1	rs75101660	165504	85	95	0.197917	3.84174e-16	0.901503	0.102266	1
NBPF19	chr1	rs1306112012	85150	83	93	0.19375	1.6448e-09	0.642897	0.102087	1
MRPS21	chr1	rs1260405	38590	86	94	0.804167	1.22399e-09	0.566693	0.0892026	1
MRPS21	chr1	rs112294023	107946	52	57	0.11875	3.29757e-05	-0.455018	0.107296	2
TARS2	chr1	rs16835782	-194424	47	50	0.104167	3.12187e-05	0.620016	0.145761	1
ENSA	chr1	rs4970968	10272	170	232	0.516667	6.37377e-06	0.273165	0.0590349	1
ENSA	chr1	rs148013225	-826289	50	58	0.120833	1.45872e-05	-0.431329	0.0972408	2
CTSS	chr1	rs2275235	-7989	135	180	0.375	5.17821e-23	0.545891	0.0491392	1
CTSK	chr1	rs199616237	-14648	133	176	0.366667	3.4393e-05	0.354907	0.0839003	1
PSMD4	chr1	rs4246525	30560	176	231	0.51875	6.02842e-08	0.426706	0.0760297	1
PSMB4	chr1	rs72633635	33111	88	103	0.214583	2.50591e-16	-0.829234	0.093381	1
SNX27	chr1	rs73004882	911691	34	42	0.0875	3.85744e-05	0.603321	0.143576	1
THEM4	chr1	rs10788818	10086	140	180	0.625	5.53273e-06	0.38521	0.0826849	1
S100A10	chr1	rs1994606	29632	131	167	0.652083	2.56958e-05	-0.403216	0.093757	1
S100A11	chr1	rs3007676	-12784	43	46	0.0958333	2.81138e-10	0.560986	0.0847894	1
FLG-AS1	chr1	rs34372395	26806	79	90	0.1875	4.25759e-08	0.574193	0.101073	1
S100A13	chr1	rs9793310	-21429	138	167	0.652083	1.05362e-17	-0.810204	0.0866089	1
AL162258.2	chr1	rs3818632	-2354	142	184	0.616667	6.94769e-07	-0.442722	0.0865962	1
SNAPIN	chr1	rs57627617	24889	23	25	0.0520833	2.64906e-05	0.779995	0.181677	1
AL358472.5	chr1	rs12043224	143540	104	122	0.254167	9.08405e-07	0.547635	0.108324	1
GATAD2B	chr1	rs56047170	632217	72	78	0.1625	4.76811e-06	0.435982	0.0929131	1
AL358472.4	chr1	rs6703672	537720	85	98	0.795833	2.21683e-05	0.52482	0.121036	1
SLC39A1	chr1	rs6670019	77332	91	107	0.222917	4.1895e-05	0.43745	0.104607	1
TPM3	chr1	rs4240871	35611	176	229	0.477083	3.41588e-05	0.290115	0.0685563	1
HAX1	chr1	rs2282227	-1890	92	108	0.225	1.90175e-12	0.682679	0.0913782	1
IL6R	chr1	rs9651053	-18258	49	52	0.108333	4.0205e-06	0.490889	0.103768	1
PMVK	chr1	rs4845688	-25053	130	167	0.652083	2.64479e-08	-0.374441	0.0648504	1
AL451085.2	chr1	rs146746629	-107924	31	33	0.06875	1.05378e-06	0.976209	0.194316	1
SHC1	chr1	rs78664422	-447625	84	93	0.19375	2.81005e-05	0.469765	0.109781	1
TRIM46	chr1	rs7536602	-728478	26	30	0.0625	2.74684e-07	0.964973	0.181859	1
MSTO1	chr1	rs11264370	-208549	171	236	0.491667	2.26291e-05	-0.350948	0.0810292	1
RIT1	chr1	rs2364409	93002	123	153	0.31875	4.57163e-06	0.381049	0.0810427	1
SEMA4A	chr1	rs1984508	14460	150	201	0.58125	5.23005e-06	0.339836	0.0727467	1
PMF1	chr1	rs55910626	-22875	59	65	0.135417	6.49161e-08	-0.607209	0.108475	1
TTC24	chr1	rs55756370	24659	145	187	0.389583	9.02355e-06	0.370103	0.081395	1
GPATCH4	chr1	rs35091159	-13475	165	224	0.466667	9.90766e-08	-0.273944	0.0496873	1
SH2D2A	chr1	rs822507	-936933	48	52	0.891667	2.98925e-05	0.646928	0.151713	1
FCRL5	chr1	rs1888873	-28639	48	57	0.11875	1.2479e-06	-0.401778	0.0805571	1
FCRL4	chr1	rs1853692	-219481	84	95	0.802083	8.74469e-08	0.448128	0.0808873	2
FCRL4	chr1	rs6701717	-835440	26	28	0.0583333	1.06462e-05	-0.686593	0.152247	3
PYHIN1	chr1	rs12022848	-41268	100	114	0.2375	1.00167e-06	0.46291	0.0919445	1
AIM2	chr1	rs78916278	-72661	62	74	0.154167	1.28649e-24	-1.00609	0.0865602	1
COPA	chr1	rs1886421	-3613	153	207	0.56875	9.49016e-07	-0.319902	0.0633945	1
NHLH1	chr1	rs12567054	-691893	37	39	0.08125	1.16789e-05	0.713405	0.158986	1
SLAMF6	chr1	rs12087593	-98879	109	127	0.264583	8.12781e-07	0.445073	0.0876262	1
AL121985.1	chr1	rs61295253	-21647	91	106	0.220833	3.69345e-06	-0.461359	0.0971358	1
CD48	chr1	rs352684	154	111	141	0.70625	1.79175e-09	0.449452	0.0715477	1
SLAMF7	chr1	rs2295616	1310	74	85	0.177083	5.58069e-09	-0.411316	0.0677516	1
F11R	chr1	rs790055	-19987	71	75	0.84375	8.81972e-07	-0.406847	0.0803753	1
TSTD1	chr1	rs3766383	-195	155	209	0.435417	3.06445e-27	-0.669414	0.0537194	1
TSTD1	chr1	rs10908821	-232	34	36	0.075	6.18935e-23	1.08171	0.0975363	2
B4GALT3	chr1	rs16835127	808000	29	30	0.0625	2.42692e-05	-0.682704	0.15824	1
NDUFS2	chr1	rs7549830	521537	101	125	0.260417	5.7678e-06	-0.406943	0.0875272	1
TOMM40L	chr1	rs6681076	288595	50	51	0.10625	2.9304e-05	-0.663136	0.155339	1
FCGR2A	chr1	rs148639303	85974	96	103	0.214583	3.50777e-06	0.521431	0.109505	1
FCGR2A	chr1	rs72700095	91969	114	139	0.710417	7.70071e-06	0.354621	0.0773613	2
FCGR2B	chr1	rs796582389	-74245	32	32	0.0666667	9.32749e-08	-0.708401	0.128186	1
FCGR2B	chr1	rs1340978	44033	135	173	0.639583	7.66003e-07	0.326745	0.0641618	2
FCRLA	chr1	rs1538971	-368	143	184	0.616667	3.63278e-37	0.777227	0.0500012	1
HSD17B7	chr1	rs1000050	-24029	145	184	0.616667	4.85726e-10	-0.579788	0.088943	1
NUF2	chr1	rs2345031	65367	88	103	0.214583	3.03108e-06	-0.319673	0.0666792	1
NUF2	chr1	rs74117705	-340420	27	29	0.0604167	5.98356e-06	-0.58744	0.126561	2
MGST3	chr1	rs4147592	-304	158	215	0.447917	1.22448e-22	-0.554103	0.0503978	1
MGST3	chr1	rs9333472	19464	25	27	0.05625	5.01661e-08	-0.603701	0.106857	2
TMCO1-AS1	chr1	rs4657471	-51293	34	35	0.927083	7.28376e-09	-0.975571	0.162034	1
ILDR2	chr1	rs7552562	-68698	170	222	0.4625	4.1128e-06	0.383504	0.081155	1
POU2F1	chr1	rs10918667	-9976	102	121	0.252083	1.02356e-05	-0.370665	0.0820444	1
CREG1	chr1	rs61157519	275348	29	34	0.0708333	1.25226e-05	0.589728	0.131902	1
MPZL1	chr1	rs12566176	6630	66	73	0.152083	1.61922e-08	0.644388	0.109801	1
TIPRL	chr1	rs12728893	-32998	156	210	0.4375	1.24034e-06	-0.391194	0.0784144	1
ATP1B1	chr1	rs12042728	-115784	121	159	0.33125	1.19294e-06	0.216784	0.0433755	1
ATP1B1	chr1	rs74615140	-85899	26	28	0.0583333	1.32304e-05	-0.414655	0.0930016	2
SELL	chr1	rs4987358	-15292	77	90	0.1875	6.0743e-10	-0.521978	0.0805712	1
SCYL3	chr1	rs12077708	-1770	33	36	0.075	2.4101e-05	-0.675018	0.156398	1
VAMP4	chr1	rs12119232	-62	53	56	0.116667	2.07507e-05	0.530936	0.122003	1
GAS5	chr1	rs9970048	-7803	59	66	0.1375	7.88288e-12	0.758297	0.104772	1
GAS5	chr1	rs28853918	-179749	37	44	0.0916667	1.4333e-06	0.623298	0.125693	2
GAS5	chr1	rs9425748	-51721	45	52	0.891667	3.27744e-05	-0.438447	0.103342	3
RABGAP1L-DT	chr1	rs12073453	110461	29	30	0.0625	6.79713e-05	0.589818	0.145189	1
RABGAP1L-DT	chr1	rs6671196	749790	80	88	0.183333	5.5072e-08	1.58147	0.280795	2
RABGAP1L-DT	chr1	rs17302033	767893	76	84	0.175	8.99529e-06	-1.31039	0.288079	3
RABGAP1L-IT1	chr1	rs7533495	298812	44	51	0.89375	5.11417e-05	-0.594066	0.14375	1
MRPS14	chr1	rs1058741	-8928	86	95	0.197917	5.67566e-05	0.48852	0.118955	1
KIAA0040	chr1	rs2072035	-32189	174	233	0.485417	5.23825e-06	0.333202	0.0713237	1
KIAA0040	chr1	rs760488	31083	68	80	0.833333	1.16505e-05	0.396398	0.0883185	2
LINC02803	chr1	rs7553759	194253	151	185	0.385417	2.7012e-10	0.564536	0.0852346	1
AL591043.2	chr1	rs10913078	-426716	109	126	0.7375	2.10695e-05	-0.41475	0.0953848	1
FAM20B	chr1	rs67498652	561	130	160	0.333333	8.77584e-11	0.531556	0.0779284	1
TOR3A	chr1	rs3122377	147671	144	186	0.3875	5.18694e-07	0.404538	0.0781859	1
ABL2	chr1	rs72709461	-94985	50	55	0.114583	2.24843e-11	0.876912	0.124278	1
SOAT1	chr1	rs2493119	507	77	89	0.185417	1.11332e-05	0.311857	0.0693269	1
AXDND1	chr1	rs7534976	-13483	145	180	0.375	4.35839e-07	0.466275	0.0894883	1
TOR1AIP1	chr1	rs2762857	-11694	60	64	0.133333	2.83065e-05	0.637086	0.148945	1
CEP350	chr1	rs73039695	-158835	25	29	0.0604167	4.0044e-05	0.662114	0.157912	1
QSOX1	chr1	rs2252384	-338113	110	131	0.272917	2.03014e-05	0.417617	0.0958489	1
IER5	chr1	rs4652671	583085	60	66	0.1375	2.95193e-05	-0.346751	0.0812598	1
CACNA1E	chr1	rs10910936	105791	119	147	0.30625	1.56129e-25	0.736667	0.0617929	1
CACNA1E	chr1	rs80046889	180379	42	44	0.0916667	1.70592e-05	-0.423047	0.0961737	2
GLUL	chr1	rs10429835	-11234	109	139	0.710417	7.88309e-11	0.364056	0.0532264	1
LAMC1	chr1	rs10737242	105694	156	205	0.572917	7.40812e-15	-0.61573	0.0736516	1
NCF2	chr1	rs789188	-4782	44	52	0.108333	3.8084e-07	-0.624298	0.119174	1
ARPC5	chr1	rs12028586	25422	38	38	0.0791667	1.10848e-05	0.544854	0.121096	1
RGL1	chr1	rs9425321	225682	122	148	0.308333	8.061e-06	0.388971	0.085059	1
EDEM3	chr1	rs12124714	-14477	164	233	0.485417	2.52325e-06	-0.261815	0.0541598	1
NIBAN1	chr1	rs234099	-5913	160	196	0.591667	2.72257e-12	-0.548346	0.073986	1
AL096803.2	chr1	rs34750349	30974	79	86	0.179167	4.76619e-20	1.14853	0.113189	1
AL096803.2	chr1	rs3131557	48972	176	239	0.502083	1.3835e-06	-0.405457	0.0816484	2
ERVMER61-1	chr1	rs6675113	-444564	32	34	0.0708333	1.94989e-05	-0.942883	0.215929	1
MIR181A1HG	chr1	rs67121622	537303	23	25	0.0520833	1.38515e-06	-0.463096	0.0932724	1
DDX59-AS1	chr1	rs11588318	27	170	229	0.477083	1.16594e-05	-0.414581	0.0923834	1
DDX59	chr1	1:200682424:T:G	12516	136	166	0.345833	7.09215e-14	-0.596162	0.0744807	1
CAMSAP2	chr1	rs12744758	-115548	131	162	0.3375	2.90914e-05	-0.295261	0.0691361	1
LAD1	chr1	rs1256944	5610	159	212	0.441667	9.81267e-06	-0.339994	0.0750931	1
NAV1	chr1	rs497843	-113188	50	55	0.114583	7.62438e-06	0.5778	0.126	1
RNPEP	chr1	rs7355020	-424034	89	108	0.225	5.71418e-06	-0.470298	0.101108	1
PTPN7	chr1	rs73085637	-1520	65	73	0.152083	3.05791e-09	-0.581955	0.0941187	1
CHIT1	chr1	rs2185400	831	90	105	0.21875	6.04048e-12	0.746374	0.102545	1
DSTYK	chr1	rs4951179	24242	157	212	0.441667	2.89549e-05	0.30121	0.0705102	1
RAB29	chr1	rs823144	-64	168	239	0.502083	4.21717e-06	0.373393	0.0791094	1
SLC41A1	chr1	rs844004	9804	87	101	0.789583	1.10122e-18	-0.758706	0.0783217	1
SRGAP2	chr1	rs11807208	-433630	27	31	0.0645833	2.90543e-06	0.708093	0.147428	1
RASSF5	chr1	rs34167199	46576	69	76	0.158333	2.21408e-08	0.650732	0.112034	1
DYRK3	chr1	rs6695416	942100	21	25	0.0520833	3.21453e-05	-0.66838	0.157394	1
IL19	chr1	rs1518111	536	145	195	0.59375	1.23614e-08	0.415969	0.0702606	1
IL10	chr1	rs3811427	-851258	97	122	0.254167	1.04253e-05	0.470744	0.104294	1
CD55	chr1	rs2590696	884465	26	29	0.939583	5.48149e-06	0.611263	0.131148	1
PLXNA2	chr1	rs4844414	-54971	141	180	0.375	7.1147e-06	-0.414537	0.0900863	1
UTP25	chr1	rs660975	-269	153	193	0.402083	3.08417e-05	-0.396493	0.0931482	1
LINC00467	chr1	rs6681141	-31561	91	105	0.78125	8.92709e-07	-0.557301	0.110155	1
DTL	chr1	rs414197	260225	27	29	0.0604167	9.82712e-06	0.714251	0.157766	1
PPP2R5A	chr1	rs12041554	-101451	95	107	0.222917	5.49224e-06	0.45766	0.0982013	1
PACC1	chr1	rs173273	-141554	140	167	0.652083	2.90987e-05	-0.35741	0.0836896	1
NENF	chr1	rs7543564	103039	35	40	0.0833333	1.20089e-05	-0.568264	0.12681	1
NENF	chr1	rs1084978	-985060	39	43	0.910417	2.38112e-05	0.611611	0.141597	2
BATF3	chr1	rs7549294	4278	152	208	0.566667	9.69317e-16	0.474091	0.0546558	1
NSL1	chr1	rs12565557	15244	130	159	0.33125	1.3073e-06	-0.436107	0.0876161	1
TATDN3	chr1	rs4951465	80094	138	180	0.375	2.95279e-06	-0.437437	0.0911441	1
FLVCR1-DT	chr1	rs61832055	-16246	135	177	0.36875	4.64502e-42	1.04636	0.0612882	1
FLVCR1	chr1	rs10864009	2739	138	181	0.377083	4.25228e-15	-0.674985	0.0799148	1
VASH2	chr1	rs10864009	-89506	138	181	0.377083	1.21988e-06	-0.365762	0.0732641	1
ANGEL2	chr1	rs34868056	196211	125	161	0.335417	2.97289e-06	-0.490124	0.102154	1
SMYD2	chr1	rs10864093	28384	144	183	0.38125	2.36025e-06	0.378474	0.0780548	1
CENPF	chr1	rs12071057	40570	58	66	0.1375	2.64021e-06	0.40928	0.08484	1
LYPLAL1	chr1	rs11118240	43542	102	124	0.741667	9.56067e-07	0.424977	0.0842434	1
RAB3GAP2	chr1	rs59914129	-125254	49	53	0.110417	1.93064e-08	-0.60058	0.10293	1
C1orf115	chr1	rs337179	28307	100	130	0.270833	4.28355e-21	0.775282	0.0738934	1
C1orf115	chr1	rs72470441	29473	22	25	0.0520833	3.67478e-06	-0.646512	0.13607	2
2025-03-02	chr1	rs386755	-33608	54	68	0.141667	1.92634e-23	0.987853	0.0877809	1
2025-03-02	chr1	rs80349205	-73771	28	30	0.0625	1.00398e-06	0.56331	0.111882	2
2025-03-01	chr1	rs386755	-72296	54	68	0.141667	9.23269e-18	0.944162	0.100718	1
MIA3	chr1	rs1909197	27782	135	176	0.633333	2.00247e-05	-0.315718	0.0724074	1
NVL	chr1	rs6691689	9011	36	36	0.925	9.19765e-07	0.927846	0.183627	1
TMEM63A	chr1	rs2615062	-176203	24	25	0.0520833	2.18374e-05	0.813224	0.187394	1
MIXL1	chr1	rs2377023	-20561	127	149	0.689583	1.72794e-06	0.444168	0.0903325	1
PARP1	chr1	rs2249731	4760	122	149	0.310417	4.43616e-13	-0.556213	0.0721473	1
CDC42BPA	chr1	rs2999725	-185118	62	69	0.14375	1.66466e-10	-0.821234	0.122381	1
CDC42BPA	chr1	rs202015184	-276171	49	54	0.1125	1.7735e-06	0.685115	0.139478	2
ZNF678	chr1	rs79326613	326	29	33	0.06875	5.25365e-08	0.994095	0.176272	1
OBSCN	chr1	rs113198889	892191	36	39	0.08125	1.82474e-05	0.677307	0.154552	1
URB2	chr1	rs16850002	-19021	93	108	0.225	1.10388e-06	0.421628	0.0840926	1
TTC13	chr1	rs11122174	-26	168	237	0.50625	3.20226e-17	0.656747	0.0714675	1
AL445524.1	chr1	rs1765788	1863	154	210	0.5625	8.68454e-07	0.337376	0.0666076	1
DISC1	chr1	rs823167	4669	152	199	0.585417	5.59947e-07	-0.406994	0.0789057	1
NTPCR	chr1	rs12744791	3377	49	51	0.10625	2.6205e-20	-1.17654	0.114976	1
NTPCR	chr1	rs13381	105	93	106	0.220833	5.8615e-13	0.649502	0.0847217	2
KCNK1	chr1	rs1773953	-12598	131	167	0.652083	9.44216e-10	0.468137	0.0731452	1
KCNK1	chr1	rs13375072	-447783	26	29	0.0604167	8.38087e-06	-0.720398	0.157826	2
COA6	chr1	rs6586384	-1225	151	205	0.572917	3.25967e-26	0.806198	0.0664673	1
COA6-AS1	chr1	rs76969642	3979	37	39	0.08125	4.99436e-06	0.750794	0.160361	1
TARBP1	chr1	rs500513	-4386	128	155	0.677083	2.3025e-07	0.325012	0.0608361	1
TBCE	chr1	rs10925482	-27006	122	147	0.30625	4.84041e-08	-0.538404	0.0951966	1
B3GALNT2	chr1	rs704712	-37440	108	127	0.264583	1.77704e-07	-0.553194	0.102532	1
GPR137B	chr1	rs10802336	32817	169	232	0.483333	2.3621e-10	-0.391967	0.058968	1
ERO1B	chr1	rs6429199	-666537	25	28	0.0583333	2.00952e-06	-0.615262	0.125972	1
EDARADD	chr1	rs1150176	-62789	143	191	0.397917	5.73507e-09	0.460641	0.0759262	1
EDARADD	chr1	rs2485567	772836	127	155	0.677083	2.21134e-05	0.363737	0.0838669	2
CHML	chr1	rs3765815	-24726	82	93	0.19375	7.68443e-06	0.444807	0.0970363	1
EXO1	chr1	rs74428877	853486	32	33	0.06875	1.63479e-05	0.585625	0.132844	1
SDCCAG8	chr1	rs2171974	-35701	151	197	0.410417	1.58934e-07	0.369654	0.0682267	1
AL645465.1	chr1	rs75268166	480834	50	55	0.114583	4.52946e-06	0.60127	0.127823	1
ADSS	chr1	rs10927207	-93475	162	208	0.433333	1.51751e-06	0.382886	0.0774253	1
COX20	chr1	rs12143760	10878	64	74	0.154167	6.07399e-14	-0.769343	0.0958216	1
HNRNPU	chr1	rs6675421	-513	130	163	0.339583	5.65281e-42	0.745425	0.0437302	1
EFCAB2	chr1	rs7545078	482	168	233	0.485417	3.63165e-21	-0.823086	0.0782341	1
EFCAB2	chr1	rs10158504	18560	56	60	0.125	2.85162e-14	0.718592	0.0881273	2
EFCAB2	chr1	rs72635951	2302	57	63	0.13125	1.34009e-08	0.554392	0.0938521	3
SMYD3	chr1	rs945997	19486	24	25	0.0520833	5.26639e-08	-1.08193	0.191864	1
CNST	chr1	rs72766594	409008	42	46	0.0958333	7.10104e-06	0.648028	0.140798	1
CNST	chr1	rs72764603	90475	46	51	0.10625	1.62075e-05	0.624827	0.141656	2
SCCPDH	chr1	rs6701991	-1611	89	98	0.204167	1.50556e-07	-0.506637	0.0933202	1
AHCTF1	chr1	rs2047191	-5179	114	134	0.279167	6.97868e-06	0.320582	0.0696015	1
ZNF695	chr1	rs61373194	-5	45	49	0.102083	2.91356e-16	-1.08703	0.122727	1
ZNF670	chr1	rs3806269	-81	73	82	0.170833	5.92423e-09	0.611385	0.100874	1
ZNF670	chr1	rs6671016	-96042	55	67	0.139583	2.30194e-06	-0.551384	0.113572	2
ZNF124	chr1	rs6700824	-47717	130	149	0.310417	1.15577e-12	-0.666389	0.0882287	1
ZNF496	chr1	rs3850824	-34488	176	240	0.5	6.36688e-08	-0.410096	0.0732114	1
OR2T2	chr1	rs771414134	-1433	138	166	0.345833	1.8138e-05	-0.43004	0.0980976	1
AC138089.1	chr1	rs55871516	196174	70	76	0.158333	6.74584e-13	0.82372	0.1078	1
OR2G6	chr1	rs2186204	47212	190	235	0.489583	4.5138e-10	0.546032	0.0835961	1
AC098483.1	chr1	rs143064602	-21311	77	88	0.183333	5.94077e-16	0.766409	0.0876004	1
OR2T10	chr1	rs7548883	-138264	62	63	0.13125	4.28925e-18	-0.984658	0.10374	1
OR2T10	chr1	rs149125804	-144583	26	26	0.0541667	2.83733e-06	-0.828034	0.172191	2
OR2T11	chr1	rs11485830	805	130	146	0.695833	2.49983e-09	0.677015	0.10877	1
OR2T11	chr1	rs6587483	-134171	147	191	0.602083	1.80384e-07	0.436577	0.0809256	2
OR2T11	chr1	rs1174840088	-136118	66	70	0.145833	2.24956e-06	-0.533671	0.109781	3
OR2T11	chr1	rs75254356	177775	81	91	0.189583	1.17257e-05	0.361757	0.0806097	4
OR2T35	chr1	rs75236889	-87111	184	225	0.46875	2.26233e-05	0.474273	0.109502	1
TUBB8	chr10	rs28376301	-8933	37	37	0.0770833	2.6528e-13	0.769636	0.0986435	2
TUBB8	chr10	rs59390829	-9091	61	61	0.127083	3.56737e-16	0.695859	0.078717	3
TUBB8	chr10	rs61573263	5121	29	29	0.0604167	4.16396e-06	0.489625	0.103622	4
TUBB8	chr10	rs11812269	632485	25	28	0.0583333	7.41966e-06	0.371131	0.0807848	5
IDI2-AS1	chr10	rs9732218	-62107	37	39	0.08125	1.24119e-05	-0.728645	0.162898	1
IDI1	chr10	rs10904591	-87727	82	91	0.189583	1.29511e-06	-0.456421	0.0916601	1
ADARB2	chr10	rs35969164	-448951	104	132	0.275	4.03589e-06	0.305718	0.0646365	1
PFKP	chr10	rs55720531	106220	29	29	0.0604167	1.95176e-05	0.666385	0.152616	1
PITRM1	chr10	rs4881118	-517	132	155	0.677083	4.79752e-11	0.571379	0.0824992	1
FBH1	chr10	rs1512694	-15395	117	143	0.297917	5.84084e-08	0.420804	0.0748822	1
FBH1	chr10	rs2011131	-601348	142	177	0.63125	4.31862e-06	-0.325768	0.0690891	2
RBM17	chr10	rs3750668	10	24	26	0.0541667	2.37677e-09	-1.01503	0.162931	1
SFMBT2	chr10	rs2265046	59800	149	203	0.422917	1.00789e-07	-0.454199	0.0824198	1
SFMBT2	chr10	rs2256324	67429	165	217	0.452083	1.6047e-05	-0.327403	0.0741868	2
LINC02642	chr10	rs2477540	-8211	129	160	0.333333	1.47585e-09	-0.562017	0.0889635	1
ATP5F1C	chr10	rs762453	15659	126	155	0.322917	1.8565e-09	-0.457113	0.0728428	1
CELF2	chr10	rs78619983	122523	24	25	0.0520833	1.03761e-05	0.627174	0.138918	1
USP6NL	chr10	rs7919751	532696	174	232	0.483333	1.05314e-05	-0.237261	0.052593	1
ECHDC3	chr10	rs3814626	-277	136	172	0.358333	2.90201e-23	-0.882079	0.0787374	1
ECHDC3	chr10	rs11257293	-2188	94	110	0.229167	3.93295e-07	-0.462799	0.0884321	2
ECHDC3	chr10	rs2013078	14025	26	30	0.9375	5.17921e-06	0.651916	0.139453	3
PROSER2	chr10	rs4750123	-34	143	168	0.65	4.8049e-06	-0.427337	0.0911045	1
DHTKD1	chr10	rs1722446	12410	119	137	0.285417	4.73688e-11	-0.576809	0.0832366	1
DHTKD1	chr10	rs11257463	-87256	127	153	0.31875	2.95441e-09	0.496946	0.0802716	2
CAMK1D	chr10	rs7920446	155654	88	100	0.208333	8.45346e-06	0.413559	0.0906524	1
CCDC3	chr10	rs2482021	-272564	117	137	0.714583	8.17961e-06	0.445755	0.0975481	1
AL157392.2	chr10	rs2797870	185973	37	39	0.91875	1.02161e-06	-0.683466	0.135866	1
AC044781.1	chr10	rs10906567	19777	103	121	0.252083	2.28675e-09	0.546152	0.0875671	1
FRMD4A	chr10	rs2797870	-546786	37	39	0.91875	5.00335e-06	-0.60114	0.128393	1
FRMD4A	chr10	rs80117050	-580944	32	32	0.0666667	9.52511e-06	0.661548	0.145876	2
FAM107B	chr10	rs72770512	-115419	49	54	0.1125	9.83197e-07	-0.56835	0.112798	1
SUV39H2	chr10	rs2457844	-840480	82	97	0.797917	1.03795e-05	0.495894	0.109842	1
PTER	chr10	rs2029398	708	133	166	0.654167	1.47096e-15	0.670259	0.0778454	1
AL353576.1	chr10	rs75591548	-10862	52	57	0.11875	3.34646e-08	0.779604	0.136102	1
C1QL3	chr10	rs7075357	-9624	140	182	0.620833	1.28279e-09	0.553856	0.0873176	1
TRDMT1	chr10	rs2295811	-44916	152	198	0.5875	1.12542e-08	0.416016	0.0700567	1
CACNB2	chr10	rs7898684	223501	117	148	0.308333	7.17546e-06	0.288572	0.0627382	1
ARL5B	chr10	rs10829017	-44303	172	232	0.483333	2.15482e-06	0.429576	0.08823	1
PLXDC2	chr10	rs12217898	131563	141	177	0.36875	2.48099e-14	-0.439886	0.0538198	1
PLXDC2	chr10	rs1575867	130920	77	87	0.81875	7.66139e-08	-0.397868	0.0714863	2
ARMC3	chr10	rs2807988	-975741	107	128	0.733333	2.68839e-05	0.392014	0.0913835	1
KIAA1217	chr10	rs6482390	691662	166	229	0.477083	4.17313e-07	0.384709	0.0737058	1
THNSL1	chr10	rs7073171	-23941	27	28	0.0583333	4.88254e-06	0.958966	0.204601	1
APBB1IP	chr10	rs11015109	4927	172	223	0.464583	1.02845e-10	-0.446243	0.0656724	1
APBB1IP	chr10	rs12258157	31064	25	29	0.0604167	3.0235e-05	0.579685	0.136018	2
PDSS1	chr10	rs1780187	3316	157	215	0.552083	1.55442e-11	0.435292	0.0611457	1
ANKRD26	chr10	rs112033406	49019	24	25	0.0520833	3.52313e-11	1.23328	0.176711	1
MASTL	chr10	rs7901976	-38422	146	184	0.383333	2.14827e-20	0.732789	0.0714467	1
YME1L1	chr10	rs12250206	-42006	139	166	0.345833	1.60965e-06	-0.454569	0.0921589	1
AL160291.1	chr10	rs10829221	35843	166	227	0.527083	2.18033e-06	0.461628	0.0948635	1
MPP7	chr10	rs374902367	554591	107	134	0.279167	2.37707e-05	0.396482	0.0917923	1
WAC-AS1	chr10	rs2153301	-13952	178	239	0.497917	3.4906e-10	-0.539627	0.0820206	1
WAC-AS1	chr10	rs332152	52536	43	46	0.904167	1.49794e-05	-0.582164	0.131431	2
ZNF438	chr10	rs947113	54489	167	233	0.485417	3.57898e-06	0.379636	0.0798117	1
ARHGAP12	chr10	rs1080547	292096	40	47	0.0979167	3.44106e-05	0.5608	0.132577	1
CCDC7	chr10	rs1915244	53458	127	158	0.670833	1.35614e-21	0.780889	0.0732865	1
CCDC7	chr10	rs11009082	338318	156	195	0.59375	3.21865e-06	-0.339551	0.0710231	2
ITGB1	chr10	rs10763902	-76644	99	121	0.252083	2.21832e-07	-0.467276	0.0873403	1
PARD3	chr10	rs7342064	-4454	147	188	0.391667	3.05216e-14	0.372759	0.045805	1
CREM	chr10	rs7079498	-40375	134	158	0.329167	5.7443e-13	-0.510263	0.06655	1
AL117336.2	chr10	rs3013354	81667	178	236	0.491667	7.25205e-07	0.45017	0.0882096	1
ZNF33B	chr10	rs28792452	31750	55	64	0.133333	7.95872e-12	-0.697042	0.0963558	1
ZNF33B	chr10	rs3928822	-166586	97	112	0.233333	3.21225e-05	-0.364292	0.0857738	2
AL450326.1	chr10	rs72785255	-36144	38	43	0.0895833	3.24755e-08	-0.78309	0.136547	1
AL450326.1	chr10	rs113662053	-83402	29	31	0.0645833	3.2964e-05	0.733426	0.172943	2
ZNF239	chr10	rs7923101	-37150	58	68	0.141667	1.11543e-05	-0.48052	0.106832	1
RASSF4	chr10	rs883733	12947	156	202	0.579167	4.93581e-07	0.33709	0.0650194	1
ALOX5	chr10	rs12356109	-13305	85	94	0.195833	5.46391e-10	-0.462507	0.0711821	1
2025-03-08	chr10	rs781970353	251818	29	34	0.0708333	1.19205e-05	-0.841295	0.187686	1
PTPN20	chr10	rs375497221	-64018	71	81	0.16875	2.23901e-05	0.569208	0.131346	1
AGAP9	chr10	rs1215182979	-33946	104	133	0.277083	8.09195e-17	-0.840072	0.0928192	1
ARHGAP22	chr10	rs10491040	-81893	70	85	0.177083	6.45714e-06	0.488766	0.105709	1
WDFY4	chr10	rs1004407	9204	139	167	0.347917	2.77097e-05	-0.220932	0.0515897	1
TMEM273	chr10	rs12253910	18691	24	26	0.0541667	5.34658e-10	0.905812	0.139325	1
AL442003.1	chr10	rs11592062	-179030	53	57	0.11875	3.80043e-24	1.28317	0.111843	1
WASHC2A	chr10	rs868945894	31398	95	108	0.225	2.62504e-05	-0.482452	0.112315	1
AC069547.2	chr10	rs75737135	412564	46	49	0.102083	1.22815e-05	0.501492	0.112053	1
ZWINT	chr10	rs75085753	-111686	48	52	0.108333	3.72662e-06	-0.443549	0.0934254	1
AC010996.1	chr10	rs73283646	28758	66	78	0.1625	2.05025e-06	-0.583272	0.11953	1
CISD1	chr10	rs60656861	50594	144	184	0.383333	3.26345e-06	0.346856	0.0726066	1
SLC16A9	chr10	rs61735880	-26211	28	29	0.0604167	8.03141e-15	-1.14981	0.137697	1
SLC16A9	chr10	rs1171617	-28578	61	71	0.852083	6.63594e-10	0.624119	0.0965542	2
CCDC6	chr10	rs1664256	-34898	132	166	0.654167	2.68275e-05	0.297215	0.0692764	1
ANK3	chr10	rs1822260	-166178	154	208	0.433333	7.48023e-17	-0.554035	0.0611113	1
ANK3	chr10	rs12262966	-267001	32	34	0.0708333	1.85681e-06	-0.571026	0.116489	2
AC067751.1	chr10	rs224111	-13637	162	221	0.460417	1.85643e-06	-0.356013	0.0726348	1
EGR2	chr10	rs12265382	-40322	36	41	0.0854167	4.87125e-05	0.496965	0.119904	1
REEP3	chr10	rs10761784	27589	129	166	0.345833	2.27721e-06	0.419653	0.0864071	1
DNA2	chr10	rs10998210	5282	133	160	0.333333	4.09245e-32	-0.769183	0.0550404	1
KIF1BP	chr10	rs2487702	1671	150	194	0.404167	5.6255e-11	-0.497313	0.0720917	1
TSPAN15	chr10	rs2683548	426765	31	34	0.0708333	7.01506e-07	-0.694559	0.13591	1
PPA1	chr10	rs67336131	-23645	66	72	0.15	4.82388e-49	-1.19991	0.0621951	1
PALD1	chr10	rs7922219	-830	79	90	0.8125	1.90121e-27	-0.961531	0.0768119	1
PRF1	chr10	rs3758563	74	29	30	0.9375	2.16171e-08	-0.895757	0.154096	1
SLC29A3	chr10	rs10999442	-685553	68	76	0.158333	1.65428e-05	0.491221	0.1115	1
CHST3	chr10	rs2394849	26308	171	238	0.504167	1.5102e-10	-0.472342	0.0702257	1
NUDT13	chr10	rs11000723	514849	108	136	0.283333	1.50328e-08	-0.54558	0.0927395	1
FAM149B1	chr10	rs11000528	-21957	105	129	0.26875	1.07516e-07	0.531424	0.0966607	1
FAM149B1	chr10	rs11819693	-978854	111	128	0.266667	6.37356e-06	0.474276	0.102498	2
MRPS16	chr10	rs112409879	295285	26	27	0.05625	9.38481e-16	1.26466	0.14566	1
MRPS16	chr10	rs79707738	-985011	26	29	0.0604167	0.000121261	-0.518065	0.132343	2
SEC24C	chr10	rs11000755	-31912	113	137	0.285417	2.62858e-06	-0.424673	0.0880132	1
VDAC2	chr10	rs61465231	-122588	39	43	0.0895833	1.86287e-05	0.499862	0.11419	1
RPS24	chr10	rs2818827	-39419	167	237	0.49375	6.0346e-12	0.366575	0.050363	1
PPIF	chr10	rs78347293	38085	26	29	0.0604167	9.6867e-09	-0.697784	0.116944	1
AL132656.3	chr10	rs3012989	130687	90	107	0.222917	4.28855e-13	-0.785323	0.101793	1
AL135925.1	chr10	rs1713312	-4659	65	67	0.139583	2.23562e-08	0.764092	0.131593	1
NUTM2B-AS1	chr10	rs1923158	-72721	143	183	0.61875	8.88558e-49	-1.23043	0.0637146	1
NUTM2B-AS1	chr10	rs9415246	-29266	41	43	0.0895833	3.94302e-22	1.13083	0.104246	2
NUTM2B-AS1	chr10	rs17107520	859637	137	156	0.325	5.75613e-06	-0.261226	0.0561536	3
NUTM2B-AS1	chr10	rs2913135	-155605	135	163	0.339583	4.97116e-08	0.354926	0.0627712	4
NUTM2B-AS1	chr10	rs4412708	-57583	28	31	0.0645833	5.23368e-06	0.534655	0.1144	5
TMEM254-AS1	chr10	rs2342607	-17179	72	81	0.16875	9.47694e-18	1.07284	0.114491	1
CERNA2	chr10	rs7912994	210	36	41	0.0854167	2.65655e-07	-0.57692	0.108585	1
CCSER2	chr10	rs4934001	-14683	89	112	0.766667	7.74354e-08	-0.376934	0.0677618	1
BMPR1A	chr10	rs9943400	3595	33	35	0.0729167	1.31961e-05	0.604943	0.135677	1
SHLD2	chr10	rs55695882	124349	86	97	0.202083	1.02884e-08	-0.537597	0.0902713	1
LINC00863	chr10	rs11202408	-4546	74	79	0.164583	3.0502e-05	0.516361	0.121232	1
NUTM2A-AS1	chr10	rs2311115	171210	154	206	0.429167	1.26048e-05	-0.340569	0.0761997	1
STAMBPL1	chr10	rs3074126	54904	83	94	0.195833	1.41011e-06	-0.386158	0.0778266	1
STAMBPL1	chr10	rs2481920	-19796	140	182	0.379167	3.65147e-05	0.268894	0.0637807	2
FAS	chr10	rs1324551	1228	164	218	0.545833	5.26681e-07	-0.344083	0.0665429	1
ACTA2	chr10	rs7082101	-9481	164	221	0.539583	9.27225e-14	-0.579468	0.0727837	1
IFIT1	chr10	rs303212	9052	153	206	0.570833	1.10793e-07	-0.350251	0.0637873	1
IFIT5	chr10	rs304410	12517	168	232	0.516667	1.54589e-07	-0.342678	0.0631821	1
PANK1	chr10	rs34993776	36360	68	78	0.1625	1.67909e-05	0.498473	0.113236	1
AL157400.3	chr10	rs1326196	110890	122	148	0.691667	8.8772e-06	0.429045	0.0942797	1
KIF20B	chr10	rs77108595	982847	33	37	0.0770833	1.38646e-05	-0.506944	0.113969	1
KIF20B	chr10	rs12242191	-757843	30	31	0.0645833	7.51705e-06	-0.603432	0.131466	2
KIF20B	chr10	rs304494	-317838	91	112	0.766667	2.8544e-05	-0.317273	0.0741957	3
LINC01374	chr10	rs1886411	34468	149	192	0.4	2.34665e-05	-0.338999	0.0784278	1
PCGF5	chr10	rs7912022	-172145	49	54	0.1125	2.07584e-05	-0.459475	0.105584	1
BTAF1	chr10	rs7924014	38179	108	124	0.258333	4.56437e-06	-0.429624	0.0913668	1
2025-03-05	chr10	rs6583771	-905346	30	32	0.0666667	5.01835e-05	0.76784	0.185588	1
IDE	chr10	rs74149505	587317	64	69	0.14375	1.73248e-05	0.528356	0.120227	1
EXOC6	chr10	rs7900539	411284	27	28	0.0583333	1.03504e-05	0.614704	0.136139	1
CEP55	chr10	rs11187479	7718	120	151	0.314583	1.91545e-05	0.304695	0.0697105	1
FRA10AC1	chr10	rs11187609	4682	109	135	0.71875	9.90206e-16	-0.777268	0.0896416	1
PLCE1	chr10	rs11187853	281659	107	137	0.285417	1.33713e-05	-0.431403	0.0968221	1
NOC3L	chr10	rs17439123	-18630	43	50	0.104167	1.57966e-05	-0.504554	0.114244	1
ACSM6	chr10	rs17452807	40849	68	76	0.158333	1.13997e-05	-0.503202	0.112001	1
PDLIM1	chr10	rs11188299	82024	52	55	0.114583	4.76184e-05	0.31858	0.0767605	1
ALDH18A1	chr10	rs4917699	25765	138	172	0.641667	2.16277e-05	-0.345819	0.0796461	1
TCTN3	chr10	rs7900927	116306	174	234	0.4875	7.55014e-10	0.557419	0.0865659	1
ENTPD1	chr10	rs10882655	2835	174	237	0.50625	2.43744e-30	-0.856177	0.0637864	1
ENTPD1-AS1	chr10	rs10882655	-375636	174	237	0.50625	1.35915e-22	-0.798796	0.0727906	1
PI4K2A	chr10	rs73324872	-442697	25	27	0.05625	6.89922e-06	-0.838039	0.181843	1
HPS1	chr10	rs701801	-29835	174	234	0.4875	1.57172e-06	0.325194	0.0658603	1
DNMBP	chr10	rs7899698	-46155	149	192	0.4	3.18679e-14	-0.345973	0.0425492	1
BLOC1S2	chr10	rs33965491	-57	48	52	0.108333	2.09753e-05	0.530321	0.121934	1
SEC31B	chr10	rs17112642	-385569	60	68	0.141667	1.80495e-05	-0.544285	0.124125	1
MRPL43	chr10	rs67692077	-7001	149	195	0.40625	1.43121e-23	0.744399	0.0659427	1
RPARP-AS1	chr10	rs7077446	-707808	166	227	0.472917	5.97057e-05	0.359593	0.0878314	1
C10orf95	chr10	rs72845701	-13973	38	43	0.0895833	3.18143e-05	-0.619823	0.145873	1
MFSD13A	chr10	rs4919643	1225	108	133	0.277083	1.21565e-05	0.430615	0.0961649	1
ARL3	chr10	rs10883761	-54136	96	116	0.241667	5.51476e-06	-0.384532	0.0825263	1
SFXN2	chr10	rs2902548	13087	135	169	0.352083	8.44077e-11	-0.540171	0.0790941	1
SFXN2	chr10	rs11592718	-281604	64	68	0.141667	3.45345e-05	0.437402	0.103416	2
BORCS7	chr10	rs11191423	9091	69	76	0.158333	4.65806e-10	-0.733911	0.112457	1
ATP5MD	chr10	rs7076463	5529	107	128	0.266667	1.00494e-09	-0.483308	0.0756653	1
NEURL1	chr10	rs28606370	-582904	144	196	0.408333	1.33808e-05	-0.367204	0.0824166	1
STN1	chr10	rs76889030	-32859	26	27	0.05625	4.47127e-06	-0.913211	0.193972	2
STN1	chr10	rs77997712	39153	43	44	0.0916667	4.06797e-05	-0.616287	0.147089	3
SLK	chr10	rs4918077	54813	167	235	0.489583	6.42177e-09	-0.486727	0.0805233	1
GSTO1	chr10	rs45586936	32547	44	50	0.104167	2.3799e-22	1.4615	0.134141	1
ADD3-AS1	chr10	rs963058	329110	118	151	0.314583	2.87245e-05	0.431426	0.100947	1
MXI1	chr10	rs7073003	39610	80	97	0.202083	2.62562e-06	0.485635	0.100642	1
AL355512.1	chr10	rs10884985	17356	123	144	0.3	1.25346e-07	0.508202	0.0929739	1
DUSP5	chr10	rs10884983	-3083	116	137	0.285417	1.36794e-08	0.372513	0.063127	1
PDCD4	chr10	rs11597839	-31894	121	134	0.279167	2.97302e-18	0.6721	0.0703789	1
PDCD4	chr10	rs11195352	-28608	72	76	0.158333	4.56397e-10	-0.542783	0.0830877	2
PDCD4	chr10	rs75205309	-129391	35	37	0.0770833	2.92779e-06	0.535916	0.111592	3
SHOC2	chr10	rs73343848	4563	63	64	0.133333	4.53079e-16	0.823703	0.093707	1
AL157786.1	chr10	rs55645497	-199918	118	141	0.29375	2.11522e-05	-0.417827	0.0961129	1
ABLIM1	chr10	rs7906167	-334986	35	39	0.08125	1.57789e-05	-0.727785	0.164779	1
SLC18A2	chr10	rs11197985	153156	80	87	0.18125	1.98517e-05	0.518009	0.118745	1
CACUL1	chr10	rs10886281	-90445	110	134	0.279167	7.41457e-09	0.535977	0.089054	1
CACUL1	chr10	rs1247120	-86661	90	98	0.204167	2.25438e-05	0.457387	0.105572	2
PRDX3	chr10	rs74566533	3146	120	151	0.314583	1.92314e-08	-0.413781	0.0708941	1
PRDX3	chr10	rs140864420	5847	26	27	0.05625	7.34226e-08	0.687371	0.123315	2
WDR11-AS1	chr10	rs11199596	-1508	172	225	0.46875	8.81145e-06	-0.352659	0.0774653	1
ATE1	chr10	rs11200271	6728	117	137	0.285417	8.28374e-10	-0.560581	0.0872842	1
NSMCE4A	chr10	rs7101004	149435	34	38	0.920833	2.26772e-06	-0.763461	0.157168	1
PLEKHA1	chr10	rs10902855	614828	80	88	0.183333	2.91578e-08	-0.62138	0.107954	1
PLEKHA1	chr10	rs6585820	-25413	38	41	0.914583	6.63077e-07	0.744168	0.145258	2
C10orf88	chr10	rs17442	155199	85	99	0.79375	1.24832e-05	-0.542155	0.121242	1
PSTK	chr10	rs10751762	626280	39	40	0.916667	1.64305e-05	0.852612	0.19346	1
LINC02641	chr10	rs79241677	-439287	27	27	0.05625	1.6956e-05	-0.755702	0.17176	1
OAT	chr10	rs925373108	-10633	33	35	0.0729167	3.4058e-13	-1.02942	0.132789	1
LHPP	chr10	rs113840301	-1651	43	48	0.1	9.31713e-09	0.885278	0.148156	1
LHPP	chr10	rs11245087	12829	132	166	0.345833	1.88821e-07	-0.454247	0.0843729	2
EEF1AKMT2	chr10	rs10901818	-31028	183	234	0.5125	1.5879e-05	-0.40862	0.0925476	1
ABRAXAS2	chr10	rs4962476	797956	167	229	0.477083	1.64743e-05	-0.351754	0.0798252	1
AL731577.1	chr10	rs4962711	9481	157	206	0.570833	1.38382e-32	-0.930493	0.0658383	1
AL731577.1	chr10	rs57983219	-40786	24	25	0.0520833	6.41169e-13	1.18172	0.15444	2
UROS	chr10	rs11244664	-7438	129	159	0.33125	7.09306e-18	-0.67807	0.0720028	1
UROS	chr10	rs947581	-16665	104	120	0.75	4.74478e-09	-0.466027	0.0763663	2
DHX32	chr10	rs2366040	-64576	121	147	0.30625	8.02151e-20	-0.672453	0.0667966	1
MKI67	chr10	rs67415140	2791	126	143	0.702083	5.73062e-06	0.305791	0.0657424	1
MKI67	chr10	rs11812402	5377	57	62	0.129167	1.31958e-05	0.373658	0.083795	2
MGMT	chr10	rs12251589	151900	111	135	0.28125	1.68532e-13	-0.721797	0.0917642	1
C10orf143	chr10	rs58704724	6900	34	36	0.075	3.37404e-11	1.04201	0.149146	1
CFAP46	chr10	rs4601687	-27182	154	202	0.579167	7.37583e-06	-0.388549	0.0845902	1
MTG1	chr10	rs4077586	29405	119	146	0.304167	1.30841e-09	0.503846	0.0794785	1
SCART1	chr10	rs56153177	-50475	100	123	0.25625	7.03789e-07	-0.494953	0.0968642	1
AL731769.2	chr10	rs2245170	-136428	172	236	0.508333	1.79439e-27	0.881286	0.0703572	1
IFITM2	chr11	rs1058964	795	51	64	0.866667	1.03415e-14	-1.46577	0.17637	1
IFITM2	chr11	rs10751648	-387	43	51	0.89375	3.58679e-05	0.845358	0.200308	2
AC136475.5	chr11	rs7395116	-2291	113	140	0.291667	5.33832e-09	0.586893	0.09654	1
SIGIRR	chr11	rs35828848	-13852	160	218	0.454167	1.51508e-06	-0.456209	0.0922457	1
ANO9	chr11	rs72851107	8976	85	97	0.202083	4.77753e-10	0.597558	0.0916075	1
ANO9	chr11	rs3817630	-189780	110	134	0.279167	1.97982e-09	-0.466576	0.0744761	2
PTDSS2	chr11	rs71487296	52014	29	30	0.0625	7.69312e-06	-0.802199	0.175013	1
RNH1	chr11	rs17585	-8180	28	29	0.0604167	2.78952e-06	0.777024	0.161477	1
HRAS	chr11	rs76537666	7540	37	44	0.0916667	7.36136e-06	0.511582	0.111364	1
IRF7	chr11	rs11246195	-38629	30	32	0.0666667	5.32089e-07	-0.81706	0.158056	1
IRF7	chr11	rs79177795	28765	48	53	0.110417	9.43428e-06	-0.478859	0.10554	2
AC131934.1	chr11	rs7103377	7009	161	226	0.470833	3.2666e-09	1.49217	0.241758	1
AC131934.1	chr11	rs10794333	27877	170	239	0.502083	2.39434e-05	-0.993892	0.230172	2
TMEM80	chr11	rs12277188	-7337	133	179	0.372917	2.31169e-09	-0.530914	0.0851512	1
AP006621.3	chr11	rs7942564	-2303	172	231	0.48125	1.26123e-06	0.416993	0.083646	1
CEND1	chr11	rs28546584	420032	28	29	0.0604167	1.46703e-06	-0.849796	0.171565	1
CEND1	chr11	rs7946354	-2434	158	206	0.570833	1.31135e-05	0.309652	0.0694184	2
PIDD1	chr11	rs9943674	-23176	116	138	0.7125	7.57862e-09	0.541451	0.0900423	1
CRACR2B	chr11	rs61876746	1569	92	105	0.21875	1.47704e-09	0.680206	0.107674	1
CD151	chr11	rs74194353	251	113	139	0.710417	3.59992e-40	1.00437	0.0609419	1
POLR2L	chr11	rs6597975	-3687	144	197	0.410417	2.38595e-21	-0.64278	0.0608136	1
TSPAN4	chr11	rs10902226	285	172	236	0.508333	1.0303e-12	-0.508838	0.0672013	1
LSP1	chr11	rs56344095	-968	84	94	0.195833	1.1389e-08	-0.446386	0.0751997	1
MRPL23	chr11	rs1104890	-5808	59	65	0.135417	3.79369e-34	-1.45541	0.0996423	1
TSSC4	chr11	rs16928242	-187	68	80	0.166667	1.9956e-06	0.597445	0.122286	1
CHRNA10	chr11	rs4930026	-792196	92	108	0.225	1.27778e-05	-0.428451	0.0959309	1
STIM1	chr11	rs16936561	649680	49	55	0.114583	6.892e-06	-0.582884	0.126457	1
STIM1	chr11	rs4910865	74789	158	210	0.4375	1.71142e-05	-0.311063	0.0707279	2
RRM1	chr11	rs4992401	133868	106	116	0.241667	8.6862e-06	0.291809	0.0640525	1
TRIM21	chr11	rs4144331	-8453	62	66	0.1375	1.60144e-05	-0.492048	0.111494	1
TRIM6	chr11	rs10742742	11097	100	118	0.245833	2.8256e-08	0.494621	0.0858558	1
AC104389.5	chr11	rs11038373	-4414	112	126	0.2625	6.27593e-13	0.648113	0.0846636	1
AC104389.5	chr11	rs11038236	-33884	86	103	0.214583	6.61146e-11	-0.603461	0.0878146	2
TIMM10B	chr11	rs11040905	31368	89	105	0.21875	3.56202e-10	-0.605531	0.0921085	1
DNHD1	chr11	rs59421287	-13057	66	76	0.158333	6.96889e-07	-0.550391	0.10767	1
TAF10	chr11	rs2555175	-6238	171	226	0.529167	4.05556e-08	-0.443655	0.0779643	1
OR2AG2	chr11	rs1491823	154932	169	218	0.454167	1.08455e-17	0.709725	0.0759027	1
OR6A2	chr11	rs10839663	142051	168	212	0.441667	4.93743e-17	0.688831	0.0754906	1
ZNF215	chr11	rs1491823	504	169	218	0.454167	8.23931e-25	0.755062	0.0645807	1
ZNF215	chr11	rs10732224	-10111	79	85	0.822917	6.99018e-06	-0.401546	0.0871766	2
AC087280.2	chr11	rs1491823	30	169	218	0.454167	7.38474e-35	1.57353	0.10603	1
AC087280.2	chr11	rs2279533	-144	151	188	0.391667	4.08802e-11	-0.779593	0.112088	2
ZNF214	chr11	rs10839663	-78606	168	212	0.441667	1.18989e-11	1.06794	0.149027	1
ZNF214	chr11	rs1868452	-97782	156	194	0.404167	6.14022e-06	-0.711661	0.153519	2
NLRP14	chr11	rs12273062	-114333	159	209	0.564583	1.68173e-06	0.392673	0.0797641	1
SYT9	chr11	rs10743024	268321	165	226	0.529167	1.15177e-06	-0.42734	0.085387	1
PPFIBP2	chr11	rs4078280	7171	152	200	0.583333	5.10781e-14	-0.431826	0.053583	1
PPFIBP2	chr11	rs75467265	-21407	41	43	0.0895833	3.01555e-06	0.457355	0.0953753	2
EIF3F	chr11	rs7941782	21652	76	87	0.18125	1.14873e-10	0.551446	0.0814057	1
STK33	chr11	rs11041997	-13820	182	239	0.497917	1.23664e-22	-0.79501	0.0723184	1
STK33	chr11	rs11042035	84448	35	40	0.0833333	1.60084e-05	-0.54157	0.122699	2
TRIM66	chr11	rs10840105	-4579	65	78	0.1625	4.71672e-28	1.03927	0.0817233	1
TRIM66	chr11	rs7126235	-14905	171	228	0.475	2.67664e-08	-0.357335	0.0619019	2
RPL27A	chr11	rs6486126	382379	67	73	0.847917	1.96567e-05	-0.314644	0.0720882	1
ST5	chr11	rs61876202	-77825	122	157	0.327083	1.33882e-10	-0.616241	0.0913328	1
AKIP1	chr11	rs10769975	15371	144	189	0.60625	1.67207e-13	-0.616252	0.0783333	1
TMEM9B-AS1	chr11	rs2568092	1381	131	168	0.35	2.83584e-27	0.971579	0.0779014	1
TMEM9B-AS1	chr11	rs4264185	29069	143	180	0.625	1.97002e-06	-0.386414	0.0790365	2
TMEM9B	chr11	rs72852790	-10719	48	55	0.114583	2.77158e-07	-0.702133	0.13237	1
TMEM41B	chr11	rs7103596	1869	80	92	0.191667	2.85102e-12	-0.833928	0.112604	1
TMEM41B	chr11	rs11042195	-178476	94	110	0.229167	1.0194e-05	0.500274	0.110697	2
AC132192.1	chr11	rs1989293	11241	142	180	0.375	3.75627e-28	0.946726	0.0742647	1
AC132192.1	chr11	rs11042331	-34675	25	28	0.0583333	3.00834e-06	-0.743985	0.155131	2
AC132192.2	chr11	rs11041973	-914097	79	82	0.170833	6.51521e-07	0.634784	0.123834	1
WEE1	chr11	rs11042463	75187	118	142	0.295833	2.25024e-05	-0.374706	0.0864879	1
SWAP70	chr11	rs12273601	-48770	171	224	0.466667	1.75565e-25	0.687083	0.0577485	1
SBF2-AS1	chr11	rs12273601	-142961	171	224	0.466667	1.10255e-07	0.429939	0.078286	1
AC011092.2	chr11	rs28733206	474651	43	44	0.0916667	4.31039e-16	2.07697	0.23599	1
AC011092.2	chr11	rs61889845	457453	30	30	0.0625	2.19493e-09	-1.78093	0.285142	2
SBF2	chr11	rs28733206	19587	43	44	0.0916667	6.86118e-15	1.89316	0.226053	1
SBF2	chr11	rs61889845	2389	30	30	0.0625	1.66656e-08	-1.60172	0.273136	2
AMPD3	chr11	rs2071019	146838	53	56	0.116667	2.15591e-15	-0.836136	0.0977787	1
EIF4G2	chr11	rs11043022	123368	169	225	0.53125	1.42635e-05	0.392045	0.0882888	1
CSNK2A3	chr11	rs61870378	223799	103	113	0.235417	1.04823e-06	0.565009	0.112441	1
MICAL2	chr11	rs7118510	80717	111	144	0.3	3.11942e-06	-0.299482	0.0625586	1
ARNTL	chr11	rs12786955	-17564	124	149	0.310417	9.80108e-07	0.422349	0.0838107	1
FAR1	chr11	rs12801056	-18754	44	46	0.0958333	3.4462e-07	0.74082	0.140859	1
SPON1	chr11	rs963212	340463	152	209	0.435417	1.0425e-16	-0.683759	0.0758675	1
SPON1-AS1	chr11	rs7118682	-20687	157	214	0.445833	3.66068e-06	-0.389144	0.0818872	1
SPON1-AS1	chr11	rs1629709	912932	77	94	0.804167	5.57113e-06	-0.560328	0.1203	2
COPB1	chr11	rs2597204	-40556	99	118	0.754167	5.70455e-10	0.51711	0.0796807	1
PSMA1	chr11	rs2403705	-741733	140	176	0.633333	1.23002e-05	0.318302	0.0711267	1
PLEKHA7	chr11	rs41282912	378796	42	48	0.1	3.58828e-05	-0.600677	0.142348	1
RPS13	chr11	rs56043534	229221	26	29	0.0604167	4.95607e-16	0.856843	0.0975926	1
RPS13	chr11	rs16933829	16423	24	26	0.0541667	7.82851e-13	0.783491	0.102833	2
NUCB2	chr11	rs7342262	56107	131	162	0.6625	3.67767e-09	-0.432596	0.0703533	1
NCR3LG1	chr11	rs61881886	-99149	47	52	0.108333	1.50788e-05	-0.591695	0.133643	1
AC124798.1	chr11	rs76831006	-391104	55	59	0.122917	2.1597e-06	-0.627767	0.128949	1
SAAL1	chr11	rs7943725	-31543	75	84	0.175	1.85463e-05	-0.435542	0.0994723	1
TSG101	chr11	rs868069	-31477	171	228	0.475	9.16514e-20	0.7373	0.0733781	1
SPTY2D1	chr11	rs58823886	-590240	40	46	0.0958333	6.6829e-06	-0.568233	0.123105	1
ZDHHC13	chr11	rs2042687	48180	166	223	0.464583	4.91079e-06	0.353586	0.0754604	1
HTATIP2	chr11	rs12288220	631319	34	38	0.0791667	1.08404e-05	0.717871	0.159366	1
GAS2	chr11	rs680436	43149	64	69	0.14375	1.04572e-14	0.697129	0.0839001	1
GAS2	chr11	rs2403744	43028	40	42	0.0875	3.99797e-06	-0.437454	0.0924365	2
LIN7C	chr11	rs4409780	3918	110	132	0.725	4.27705e-07	0.473815	0.0908539	1
LIN7C	chr11	rs1272983475	-27164	57	65	0.135417	2.07437e-06	-0.615594	0.126204	2
AL358944.1	chr11	rs35883696	-98128	53	58	0.120833	1.73724e-14	0.942056	0.114512	1
ARL14EP	chr11	rs11826681	232	160	211	0.439583	9.16619e-22	-0.898751	0.083911	1
ARL14EP	chr11	rs490937	51244	108	125	0.260417	3.12323e-06	-0.446697	0.0933042	2
DNAJC24	chr11	rs2616820	-144131	93	110	0.770833	1.00803e-06	0.545833	0.108444	1
IMMP1L	chr11	rs964111	147855	92	104	0.216667	4.84494e-05	-0.432817	0.104393	1
TCP11L1	chr11	rs7124502	2339	156	194	0.404167	3.65738e-07	0.363625	0.069302	1
LINC00294	chr11	rs4619126	-21020	157	195	0.40625	3.81911e-05	0.354036	0.0842033	1
CD59	chr11	rs704697	-33257	174	237	0.50625	2.09292e-07	-0.37901	0.070685	1
CAT	chr11	rs11032682	-16728	108	133	0.277083	2.15902e-07	0.466162	0.0870287	1
CAT	chr11	rs2076556	12941	56	62	0.129167	3.82752e-07	-0.558986	0.106712	2
PDHX	chr11	rs2986427	-21031	161	209	0.435417	1.40258e-08	-0.525462	0.0891025	1
PDHX	chr11	rs11033293	919564	36	36	0.075	1.51302e-05	0.710345	0.160454	2
APIP	chr11	rs12272965	-18839	86	97	0.202083	2.30182e-30	-1.21727	0.0905663	1
APIP	chr11	rs2956085	-35823	159	208	0.433333	1.11708e-08	-0.427595	0.0719764	2
C11orf74	chr11	rs115138646	136883	42	43	0.0895833	3.14163e-06	0.71026	0.148415	1
HSD17B12	chr11	rs1061810	175704	146	184	0.383333	1.46804e-29	-0.872214	0.0661309	1
HSD17B12	chr11	rs72895702	-807288	54	63	0.13125	2.15067e-05	-0.394025	0.0907114	2
AC087521.2	chr11	rs1061810	-24342	146	184	0.383333	7.5257e-22	0.843169	0.0785587	1
ACCS	chr11	rs2074038	514	57	66	0.1375	5.31698e-39	1.48446	0.0921134	1
TSPAN18	chr11	rs11038175	127923	108	124	0.258333	2.91835e-06	0.490037	0.102036	1
TSPAN18	chr11	rs6485569	-6857	117	144	0.7	5.87755e-06	-0.420245	0.0904608	2
DDB2	chr11	rs73451889	-546359	31	34	0.0708333	4.2714e-05	-0.666811	0.159635	1
SPI1	chr11	rs7124681	129819	146	187	0.389583	5.44754e-05	-0.340994	0.0828266	1
NDUFS3	chr11	rs12798028	17751	149	190	0.395833	1.49185e-06	-0.41001	0.0828483	1
NUP160	chr11	rs12803857	20065	57	69	0.14375	3.18547e-06	0.447149	0.0934956	1
TIMM10	chr11	rs2729374	28651	78	91	0.810417	1.68059e-41	-1.14321	0.0675809	1
TIMM10	chr11	rs11608170	10157	24	26	0.0541667	8.53436e-07	-0.604946	0.11933	2
SMTNL1	chr11	rs2848638	1640	178	239	0.502083	1.06177e-06	0.454987	0.0905952	1
MED19	chr11	rs1424751	-63	152	185	0.385417	2.46904e-07	-0.479171	0.0899194	1
MED19	chr11	rs2848445	144332	164	219	0.54375	4.72791e-05	0.359557	0.0865888	2
AP001636.3	chr11	rs11229788	20059	31	31	0.0645833	1.5197e-12	1.1193	0.149082	1
FAM111A	chr11	rs10896928	9592	125	147	0.30625	1.98428e-05	0.311411	0.071384	1
DTX4	chr11	rs11229868	14872	43	49	0.102083	1.05752e-09	-0.684124	0.10726	1
MPEG1	chr11	rs61086875	5632	47	53	0.110417	7.3651e-08	-0.5767	0.103488	1
MRPL16	chr11	rs538472	-880388	169	212	0.558333	2.41701e-05	-0.339084	0.0785763	1
TKFC	chr11	rs80299334	99814	25	30	0.0625	6.84051e-06	0.864693	0.187547	1
TMEM216	chr11	rs12284488	-2776	35	39	0.08125	4.78529e-07	0.896973	0.172796	1
MYRF	chr11	rs198465	1197	139	172	0.358333	1.95749e-05	-0.272589	0.0624388	1
FADS1	chr11	rs1043785	563933	113	127	0.264583	2.79016e-05	0.355507	0.0830466	1
ASRGL1	chr11	rs2513076	-1209	53	62	0.870833	1.53423e-11	0.77641	0.109029	1
EEF1G	chr11	rs11231141	-15293	50	53	0.110417	3.35494e-18	0.581407	0.0610484	1
INTS5	chr11	rs2853011	-561214	30	31	0.0645833	1.02483e-05	0.966318	0.213902	1
CSKMT	chr11	rs523328	26659	28	28	0.941667	1.62158e-07	0.925395	0.170928	1
TAF6L	chr11	rs74826691	-903984	32	35	0.0729167	1.53294e-05	0.85963	0.194331	1
TMEM223	chr11	rs954237	-494763	121	148	0.691667	7.28036e-06	0.436023	0.094864	1
SNHG1	chr11	rs7106153	656327	123	150	0.3125	2.81553e-05	0.319658	0.0747104	1
PLAAT3	chr11	rs641638	1096	162	205	0.427083	2.36866e-08	-0.471361	0.0813208	1
PLAAT3	chr11	rs74641987	924634	40	44	0.0916667	1.52798e-05	-0.628758	0.1421	2
AP000721.2	chr11	rs7935128	-524273	24	26	0.0541667	4.18593e-05	-0.758188	0.181295	1
DNAJC4	chr11	rs12278971	964832	143	191	0.602083	3.90065e-05	0.336659	0.0801689	1
PPP1R14B-AS1	chr11	rs72920332	-66362	69	80	0.166667	2.39611e-09	0.671208	0.107767	1
PPP1R14B	chr11	rs12794145	-7931	73	83	0.172917	1.55776e-25	0.885063	0.0742857	1
TRMT112	chr11	rs656785	128078	26	26	0.0541667	1.15059e-08	-1.03851	0.175009	1
PRDX5	chr11	rs656785	128041	26	26	0.0541667	1.29556e-05	-0.685358	0.153564	1
AP003774.2	chr11	rs479777	10501	84	100	0.208333	1.5587e-20	0.855274	0.0829763	1
AP003774.2	chr11	rs7107446	6658	159	213	0.44375	6.80298e-06	-0.32626	0.0707366	2
SF1	chr11	rs12286952	710825	36	39	0.08125	2.61421e-06	-0.853073	0.176754	1
AP001462.1	chr11	rs1633462	-169	103	123	0.25625	5.10714e-08	-0.614627	0.108877	1
EHD1	chr11	rs627497	-16605	101	111	0.23125	4.7663e-08	-0.428893	0.0757929	1
SAC3D1	chr11	rs34589041	-1368	66	71	0.147917	6.61901e-06	-0.487409	0.105545	1
CDCA5	chr11	rs484182	-58975	152	200	0.416667	6.41158e-06	0.28351	0.0612955	1
AP003068.2	chr11	rs12800339	-2065	119	151	0.314583	1.29898e-08	-0.530826	0.0898046	1
POLA2	chr11	rs509303	63799	87	100	0.208333	5.01076e-05	-0.414118	0.100084	1
DPF2	chr11	rs533420	-118045	163	228	0.475	1.58571e-05	0.446839	0.101196	1
NEAT1	chr11	rs512715	963	164	217	0.547917	2.3184e-10	0.438144	0.0658821	1
RNASEH2C	chr11	rs3372	-3200	85	96	0.2	2.58346e-11	-0.619678	0.088119	1
SNX32	chr11	rs17854357	146	26	27	0.05625	3.32015e-05	0.843404	0.198978	1
FIBP	chr11	rs10791830	5281	115	140	0.291667	8.47581e-15	0.551269	0.0660846	1
FIBP	chr11	rs645043	-8030	39	45	0.90625	1.48341e-10	-0.734884	0.109183	2
CCDC85B	chr11	rs558167	-16975	37	43	0.910417	1.47341e-23	1.26365	0.111981	1
BANF1	chr11	rs613924	-404	159	209	0.435417	5.37808e-09	-0.465999	0.0766713	1
PACS1	chr11	rs1125078	-27868	104	123	0.74375	5.56494e-06	0.393287	0.0844424	1
AP000759.1	chr11	rs10791860	-32431	82	92	0.191667	4.39382e-23	1.06997	0.0961166	1
SLC29A2	chr11	rs7948058	8426	142	187	0.389583	1.27718e-06	0.444603	0.0892329	1
AP002748.6	chr11	rs72938517	-220241	29	30	0.0625	7.08163e-05	0.773713	0.190976	1
CCS	chr11	rs12805133	122609	151	203	0.422917	1.31626e-06	0.410996	0.0825957	1
LRFN4	chr11	rs7122539	38613	165	215	0.447917	1.94819e-08	-0.465014	0.0797061	1
LRFN4	chr11	rs35032683	991892	28	29	0.0604167	2.07907e-05	0.667697	0.15343	2
PC	chr11	rs3133479	963633	64	64	0.866667	2.74727e-05	-0.435033	0.101535	1
RAD9A	chr11	rs35176549	65761	55	57	0.11875	8.59069e-08	0.735298	0.13268	1
POLD4	chr11	rs12791798	481605	108	129	0.26875	4.84148e-05	-0.232929	0.0561787	1
RPS6KB2	chr11	rs10274	6872	148	194	0.404167	3.24545e-06	-0.41048	0.0859027	1
TMEM134	chr11	rs9737232	499165	128	150	0.3125	3.44073e-05	-0.307069	0.0725931	1
NUDT8	chr11	rs60521870	2054	49	53	0.110417	2.46011e-07	-0.852651	0.160007	1
ACY3	chr11	rs2126716	16720	50	53	0.889583	1.03674e-07	-0.630926	0.114625	1
NDUFS8	chr11	rs886701	-3067	90	104	0.216667	2.01797e-09	0.553337	0.0883926	1
TCIRG1	chr11	rs10400314	-322524	59	63	0.13125	9.41637e-06	-0.543071	0.119694	1
C11orf24	chr11	rs11228182	-16437	129	169	0.352083	6.67927e-26	0.870463	0.0723531	1
LRP5	chr11	rs76974704	-29301	24	27	0.05625	8.49791e-07	0.972999	0.191922	1
MRPL21	chr11	rs544370	-18071	123	147	0.30625	1.03793e-47	-1.01825	0.0539772	1
IGHMBP2	chr11	rs3794027	26026	91	104	0.216667	3.29297e-07	0.583829	0.11081	1
TPCN2	chr11	rs11228474	17062	131	164	0.341667	7.43899e-10	0.579907	0.0900015	1
TPCN2	chr11	rs61887932	10495	126	156	0.325	2.25141e-05	0.358386	0.0827149	2
MYEOV	chr11	rs7127508	-47601	175	238	0.504167	1.10314e-05	0.414496	0.0921001	1
CCND1	chr11	rs7127913	-385098	57	67	0.139583	6.48332e-06	0.487892	0.105529	1
CCND1	chr11	rs7951959	747079	64	74	0.154167	1.73257e-05	-0.390534	0.0888566	2
AP002336.2	chr11	rs658590	-96105	156	220	0.458333	9.00541e-08	-0.547485	0.0989582	1
SHANK2	chr11	rs60060302	776	159	195	0.40625	1.75815e-23	-0.501337	0.0445241	1
AP002387.2	chr11	rs12793530	1936	136	177	0.36875	3.18792e-32	1.79577	0.128085	1
AP002387.2	chr11	rs12792306	7272	159	212	0.441667	4.42031e-13	-0.914872	0.118626	2
NADSYN1	chr11	rs2282618	19488	110	139	0.710417	1.62688e-06	0.424677	0.086139	1
FAM86C1	chr11	rs9736266	1781	163	221	0.460417	2.3621e-08	-0.475554	0.0820365	1
FAM86C1	chr11	rs74808860	4374	36	39	0.08125	4.34075e-07	0.725403	0.139178	2
AP002495.1	chr11	rs113132479	-16559	27	30	0.0625	5.38816e-07	-0.819944	0.158717	1
RNF121	chr11	rs77510445	161427	24	26	0.0541667	1.31862e-05	0.663023	0.148697	1
AP002381.2	chr11	rs10751215	988	167	219	0.54375	2.08461e-07	0.424826	0.0792176	1
RAB6A	chr11	rs11235827	-125836	61	70	0.145833	5.85898e-05	0.459707	0.112155	1
MRPL48	chr11	rs71479547	-17987	69	79	0.164583	4.19239e-23	0.992773	0.0890788	1
MRPL48	chr11	rs11235937	87612	63	72	0.15	2.20684e-08	0.540763	0.0930742	2
PAAF1	chr11	rs4285908	58737	126	157	0.327083	2.03728e-05	-0.392141	0.09001	1
PAAF1	chr11	rs60863026	46035	48	52	0.108333	4.80022e-05	-0.592519	0.14282	2
UCP2	chr11	rs591758	3769	167	224	0.533333	1.6597e-06	0.376186	0.0763707	1
XRRA1	chr11	rs12223076	-212696	152	201	0.41875	5.53951e-07	0.421135	0.0815768	1
XRRA1	chr11	rs641584	-5991	121	147	0.30625	7.85028e-18	-0.787722	0.0837087	2
XRRA1	chr11	rs10899045	-100128	153	204	0.425	3.00533e-11	0.672042	0.0958468	3
XRRA1	chr11	rs17133425	-215085	28	29	0.0604167	4.52902e-07	-0.545893	0.104885	4
GDPD5	chr11	rs11606662	-12086	71	84	0.175	5.05792e-18	-0.832743	0.0879977	1
AP003168.2	chr11	rs61893517	745203	38	48	0.1	5.02532e-06	0.7087	0.151415	1
EMSY	chr11	rs10899222	30037	134	179	0.627083	1.05868e-05	0.405774	0.0899713	1
AQP11	chr11	rs4553396	-18411	80	87	0.18125	7.16676e-13	-0.823601	0.107925	1
RSF1	chr11	rs2186564	51203	72	76	0.158333	1.52224e-07	-0.589968	0.108714	1
AAMDC	chr11	rs7101610	153069	170	223	0.535417	1.14188e-05	0.332302	0.0739687	1
AP002812.2	chr11	rs12418559	-157319	76	82	0.170833	1.77101e-17	-0.828573	0.0892717	1
AP002812.2	chr11	rs12270205	-2950	77	86	0.179167	2.63854e-13	0.692702	0.0888546	2
INTS4	chr11	rs73507222	206240	27	29	0.0604167	1.61164e-05	0.869317	0.197046	1
ALG8	chr11	rs977978	15237	128	147	0.69375	6.89262e-13	0.699824	0.0916284	1
KCTD21-AS1	chr11	rs7101694	3079	121	141	0.29375	1.90243e-32	-1.12577	0.079899	1
KCTD21-AS1	chr11	rs56966672	201836	38	43	0.0895833	1.22353e-05	-0.616808	0.137777	2
AP003086.1	chr11	rs17137210	497308	23	26	0.0541667	2.36087e-05	0.711572	0.164678	1
GAB2	chr11	rs1355921	9885	157	208	0.433333	1.82421e-11	0.641878	0.0904882	1
GAB2	chr11	rs4944199	-6615	131	166	0.345833	1.51918e-06	-0.462485	0.0935137	2
AP003110.1	chr11	rs74570292	-211892	40	44	0.0916667	1.03424e-06	-0.902389	0.179479	1
NARS2	chr11	rs9666103	-11972	173	229	0.522917	1.11124e-12	0.542161	0.0717198	1
DDIAS	chr11	rs1318423	4485	173	239	0.502083	4.99691e-09	-0.479399	0.0786977	1
RAB30	chr11	rs11233390	-102226	81	96	0.2	1.3207e-05	0.30504	0.0684174	1
RAB30-DT	chr11	rs10501533	-467925	28	31	0.0645833	2.63857e-05	-0.768453	0.178948	1
DLG2	chr11	rs57245119	-65098	145	185	0.385417	2.82711e-07	-0.465943	0.0879099	1
TMEM126A	chr11	rs1046216	-11596	155	200	0.416667	9.04078e-21	0.744319	0.0717059	1
SYTL2	chr11	rs73518846	-38047	76	93	0.19375	1.03632e-05	0.48619	0.107683	1
EED	chr11	rs10898457	11269	121	150	0.3125	1.27029e-07	0.418413	0.076585	1
HIKESHI	chr11	rs12289477	42219	67	81	0.16875	2.4477e-11	0.741244	0.105268	1
CCDC81	chr11	rs76300002	7314	58	64	0.133333	3.23388e-05	0.542102	0.127701	1
TMEM135	chr11	rs12295149	235988	98	116	0.241667	3.08176e-05	0.431749	0.101426	1
CTSC	chr11	rs570929	-19053	162	208	0.433333	1.31898e-06	0.320261	0.0643669	1
SLC36A4	chr11	rs557482	-794990	48	51	0.10625	9.87473e-07	0.651397	0.129304	1
SMCO4	chr11	rs11020389	-35586	68	78	0.1625	3.08074e-10	-0.676985	0.102551	1
SMCO4	chr11	rs3020081	-197661	95	111	0.23125	2.48639e-05	-0.415822	0.096501	2
C11orf54	chr11	rs681321	8589	125	149	0.310417	9.71749e-23	0.713189	0.0647122	1
HEPHL1	chr11	rs1138800	107973	104	127	0.735417	1.41037e-17	0.785725	0.0843822	1
AP002784.1	chr11	rs185793012	457	38	41	0.0854167	4.32047e-08	0.829563	0.1461	1
MRE11	chr11	rs10831230	-33426	54	55	0.114583	1.36744e-08	0.856626	0.145164	1
FUT4	chr11	rs489591	59425	147	191	0.602083	1.18349e-07	0.340231	0.0621127	1
PIWIL4	chr11	rs694731	61906	165	216	0.55	1.67978e-06	0.304896	0.0619306	1
AP000943.2	chr11	rs694731	-134609	165	216	0.55	1.11665e-05	0.29814	0.0662877	1
CWC15	chr11	rs11020995	10278	163	214	0.445833	1.61744e-18	-0.646748	0.0671542	1
ENDOD1	chr11	rs676761	35409	150	201	0.41875	7.3315e-06	0.272049	0.0592093	1
AP000787.1	chr11	rs1405731	575871	89	101	0.210417	8.01467e-06	-0.493887	0.107971	1
SESN3	chr11	rs4753697	471096	139	176	0.633333	9.45059e-06	-0.360354	0.0794373	1
CEP57	chr11	rs1271744	71172	77	89	0.185417	3.35069e-06	0.491248	0.102958	1
FAM76B	chr11	rs502521	9984	86	98	0.204167	1.22651e-06	0.53289	0.106766	1
MAML2	chr11	rs531686	-178507	64	72	0.15	6.42924e-07	-0.400927	0.0781706	1
BIRC2	chr11	rs6590967	147043	165	217	0.547917	2.12901e-06	-0.36773	0.0754866	1
DCUN1D5	chr11	rs10791630	501289	135	160	0.666667	2.63113e-05	-0.246264	0.0573381	1
CASP4	chr11	rs590178	-34656	38	43	0.910417	5.85701e-06	-0.613874	0.132118	1
CASP4	chr11	rs1940964	869764	101	122	0.745833	4.15848e-05	0.337516	0.0806667	2
CARD16	chr11	rs12417470	-38596	41	45	0.09375	7.76197e-07	-0.745525	0.146497	1
ALKBH8	chr11	rs12284339	263087	28	29	0.0604167	2.44485e-05	0.837907	0.194293	1
SLC35F2	chr11	rs641104	-87355	33	39	0.91875	1.39506e-13	0.938205	0.118818	1
ACAT1	chr11	rs61214973	3311	61	67	0.139583	1.02746e-06	0.564439	0.112232	1
AP002433.2	chr11	rs6589007	18996	163	221	0.539583	7.45131e-11	0.558661	0.0815616	1
ATM	chr11	rs12276365	-54163	28	31	0.0645833	2.5947e-05	-0.563495	0.131097	1
POGLUT3	chr11	rs74822968	62	67	74	0.154167	2.79161e-11	-0.739263	0.105323	1
DDX10	chr11	rs10789674	-34696	161	210	0.4375	3.33932e-05	-0.269729	0.0636561	1
POU2AF1	chr11	rs12793200	936528	67	79	0.835417	2.92469e-05	-0.376607	0.08821	1
TIMM8B	chr11	rs79388214	693054	25	28	0.0583333	4.46821e-06	0.770975	0.163775	1
TIMM8B	chr11	rs78298568	-61923	32	37	0.0770833	5.02803e-05	0.592296	0.143162	2
BCO2	chr11	rs7121458	8866	184	235	0.489583	1.99204e-06	0.430134	0.0880339	1
PTS	chr11	rs10160579	33532	28	30	0.0625	1.97647e-09	1.13344	0.180951	1
LINC02762	chr11	rs7929600	-49600	26	28	0.0583333	1.87798e-05	0.864375	0.197547	1
TTC12	chr11	rs7949242	50613	151	197	0.410417	3.68536e-06	0.380084	0.0800158	1
USP28	chr11	rs11214739	-27865	153	203	0.422917	4.15281e-06	0.37647	0.079703	1
C11orf71	chr11	rs10790007	7658	147	176	0.366667	1.17197e-07	-0.47276	0.086276	1
REXO2	chr11	rs4938101	-19055	156	190	0.395833	2.87286e-08	-0.358785	0.0623124	1
APOA1-AS	chr11	rs7927742	607211	61	67	0.860417	8.48683e-06	0.538613	0.118088	1
PCSK7	chr11	rs12418744	-18704	107	126	0.2625	1.59509e-05	0.356341	0.0807265	1
CEP164	chr11	rs4938370	8077	106	127	0.264583	6.14509e-10	-0.497452	0.0768101	1
DSCAML1	chr11	rs610226	-15	108	131	0.727083	3.88988e-10	0.49292	0.0751587	1
FXYD2	chr11	rs10892181	173	162	209	0.435417	9.19498e-06	0.212463	0.0467706	1
AP001267.1	chr11	rs12271856	518928	34	37	0.0770833	1.17268e-05	-0.735442	0.163932	1
DDX6	chr11	rs4938559	56188	172	235	0.510417	8.3792e-07	0.401648	0.0791777	1
CCDC84-DT	chr11	rs55736521	-28208	105	135	0.28125	2.89367e-05	0.447219	0.104686	1
CCDC84	chr11	rs3802884	20962	46	49	0.102083	3.77223e-06	0.635585	0.133951	1
AP003392.1	chr11	rs4558175	-3022	122	150	0.3125	3.23179e-05	0.442036	0.104125	1
RPS25	chr11	rs111491960	-55930	45	49	0.102083	1.58746e-11	0.493128	0.0692872	1
RPS25	chr11	rs563305827	4265	36	43	0.0895833	1.44206e-06	-0.399564	0.0806072	2
TRAPPC4	chr11	rs12804214	4189	70	79	0.835417	1.23475e-46	-1.42154	0.0767546	1
HYOU1	chr11	rs657317	888830	28	32	0.933333	1.43347e-09	-0.78759	0.124565	1
HMBS	chr11	rs1799991	1515	129	162	0.3375	1.14012e-11	0.580494	0.0809448	1
OAF	chr11	rs7116650	-39823	42	47	0.0979167	7.02538e-06	-0.551879	0.119858	1
TBCEL	chr11	rs56256712	1659	95	112	0.233333	1.77569e-08	0.473054	0.0808509	1
SC5D	chr11	rs1061332	14822	106	131	0.727083	2.00718e-10	-0.517469	0.0775129	1
JHY	chr11	rs7109713	-7338	37	39	0.08125	1.89161e-06	0.570369	0.116451	1
JHY	chr11	rs12278537	962069	70	83	0.172917	1.75632e-05	-0.358334	0.0815899	2
GRAMD1B	chr11	rs73612489	-177275	25	25	0.0520833	1.70319e-05	-0.610451	0.13878	1
SPA17	chr11	rs7944163	693	25	26	0.0541667	5.20981e-06	-0.979706	0.209681	1
SIAE	chr11	rs183987455	-886442	41	45	0.09375	8.43903e-06	-0.703566	0.154209	1
CCDC15	chr11	rs77824764	9163	90	104	0.216667	4.52325e-08	0.553103	0.0975653	1
SLC37A2	chr11	rs12791554	388	101	114	0.2375	4.71583e-11	0.535734	0.0773195	1
ACRV1	chr11	rs726060	-73702	147	191	0.397917	2.33049e-08	-0.520278	0.0897271	1
FOXRED1	chr11	rs11822172	715540	35	37	0.0770833	2.3274e-05	0.683515	0.15806	1
DCPS	chr11	rs515917	-107915	133	169	0.647917	4.2379e-07	-0.451811	0.0866151	1
ST3GAL4	chr11	rs7928577	2188	41	43	0.0895833	5.12326e-07	0.687513	0.132811	1
ETS1	chr11	rs61907765	-65516	45	48	0.1	6.13864e-06	0.563108	0.121485	1
NFRKB	chr11	rs7929654	-7599	86	102	0.2125	3.95702e-10	0.650248	0.0991937	1
APLP2	chr11	rs76242003	378991	27	27	0.05625	6.455e-06	0.713598	0.154333	1
SNX19	chr11	rs73028850	-9168	61	67	0.139583	1.12065e-27	1.39594	0.110799	1
SNX19	chr11	rs7107568	-6736	153	210	0.4375	1.92037e-05	0.359879	0.082339	2
KDM5A	chr12	rs7963793	-43002	169	234	0.5125	5.71528e-08	0.412065	0.0732831	1
B4GALNT3	chr12	rs1056008	93733	92	103	0.214583	6.14985e-30	1.11714	0.0840128	1
AC021054.1	chr12	rs11064129	31079	112	135	0.28125	6.26217e-11	0.553662	0.0804577	1
AC021054.1	chr12	rs34038797	-15	151	188	0.391667	1.1281e-06	-0.423776	0.0845883	2
NINJ2	chr12	rs2369391	-21336	155	199	0.414583	1.52532e-05	-0.406415	0.0918512	1
WNK1	chr12	rs6489710	-84737	140	167	0.347917	2.90067e-10	-0.551538	0.0834315	1
ERC1	chr12	rs12582029	5830	83	94	0.195833	9.66787e-10	-0.542857	0.0848947	1
DCP1B	chr12	rs7298333	-353	151	188	0.391667	1.03163e-05	0.416693	0.0922694	1
RHNO1	chr12	rs73247418	-223466	31	35	0.0729167	1.34519e-05	0.755435	0.1696	1
TULP3	chr12	rs60083375	-787385	33	36	0.075	8.54415e-09	1.04782	0.174911	1
TEAD4	chr12	rs1037274416	-93683	55	61	0.127083	1.91968e-06	-0.601413	0.122885	1
CRACR2A	chr12	rs55824613	-99951	85	94	0.195833	9.12624e-08	0.467462	0.0845347	1
DYRK4	chr12	rs997373	45202	115	144	0.3	6.89573e-06	0.449002	0.0974249	1
GALNT8	chr12	rs76139476	-15563	30	30	0.0625	1.08166e-06	0.951779	0.189665	1
AC005833.2	chr12	rs12820963	5393	137	172	0.358333	1.836e-07	0.452154	0.0839079	1
CD9	chr12	rs2109407	-14962	134	160	0.333333	9.83434e-10	0.501864	0.0785221	1
LTBR	chr12	rs10849448	9140	70	74	0.845833	7.40293e-18	-0.965051	0.102589	1
CD27-AS1	chr12	rs61908059	-883145	48	51	0.10625	7.18354e-06	-0.616451	0.13403	1
TAPBPL	chr12	rs2243750	6931	89	101	0.210417	2.83081e-11	0.692702	0.0986985	1
TAPBPL	chr12	rs7132503	289	43	47	0.0979167	2.28068e-06	-0.629003	0.129505	2
MRPL51	chr12	rs56983450	-111378	35	40	0.0833333	1.34208e-07	-0.729655	0.133826	1
GAPDH	chr12	rs1803622	3770	154	197	0.410417	8.12483e-24	-0.527208	0.0463791	1
CHD4	chr12	rs2886081	-247567	86	102	0.7875	2.06402e-05	0.373486	0.0857979	1
MLF2	chr12	rs2302366	-14382	142	168	0.35	7.26316e-13	-0.693501	0.0909023	1
CD4	chr12	rs11064391	1503	93	108	0.775	5.70962e-07	0.475301	0.0922219	1
TPI1	chr12	rs73260833	-7040	23	25	0.0520833	2.72279e-06	-0.599635	0.124474	1
SPSB2	chr12	rs3825335	-16070	116	129	0.26875	9.65506e-11	0.669215	0.0983269	1
SPSB2	chr12	rs1800200	-21834	89	103	0.214583	9.03241e-07	0.52453	0.103714	2
ENO2	chr12	rs56972729	-5123	88	108	0.225	1.49363e-06	-0.519689	0.105016	1
C12orf57	chr12	rs74479547	-664498	123	144	0.3	1.14041e-05	0.400816	0.0892136	1
PHB2	chr12	rs17790962	10828	33	36	0.075	1.22153e-09	-0.605844	0.0953795	1
EMG1	chr12	rs7977677	14260	60	70	0.145833	7.69803e-06	0.519195	0.113274	1
C1S	chr12	rs11167	-12314	34	38	0.0791667	1.05529e-07	-0.840618	0.15282	1
C1RL-AS1	chr12	rs7136097	-7308	123	151	0.314583	3.52559e-16	0.724113	0.0819907	1
C1RL-AS1	chr12	rs183352772	-8997	37	38	0.0791667	9.94988e-09	0.898326	0.150655	2
RBP5	chr12	rs78746537	-281051	29	33	0.06875	1.27003e-05	-0.734542	0.164413	1
CLSTN3	chr12	rs7136097	-28954	123	151	0.314583	1.76833e-08	0.533023	0.0910879	1
PEX5	chr12	rs151015959	491741	69	73	0.152083	1.80852e-05	-0.529429	0.12075	1
AC092745.5	chr12	rs34479008	-4227	54	55	0.114583	1.47571e-08	0.842787	0.143173	1
RIMKLB	chr12	rs74059960	17485	28	30	0.0625	4.9618e-06	-0.832143	0.17768	1
A2ML1-AS1	chr12	rs11047348	-22857	99	118	0.245833	1.61131e-05	0.418701	0.0949051	1
KLRG1	chr12	rs7132930	34648	102	126	0.7375	3.71348e-07	0.500444	0.0954354	1
AC092821.3	chr12	rs10082989	5549	39	41	0.0854167	1.22771e-08	0.763888	0.128975	1
AC092821.3	chr12	rs4589351	-122020	149	191	0.397917	2.98469e-07	-0.38873	0.0734865	2
CLECL1	chr12	rs7964018	-19496	135	163	0.660417	2.78106e-06	-0.32141	0.0667844	1
KLRK1	chr12	rs2734436	62647	167	223	0.535417	1.03132e-14	-0.601389	0.0723832	1
MAGOHB	chr12	rs2305853	-429	143	182	0.379167	1.39687e-05	0.351323	0.079031	1
YBX3	chr12	rs12310574	-795943	27	31	0.0645833	1.0271e-05	0.55741	0.123401	1
PRR4	chr12	rs61928619	321298	112	128	0.266667	3.29297e-07	0.494348	0.093827	1
SMIM10L1	chr12	rs2708377	-107478	89	106	0.779167	2.26446e-07	0.608193	0.113769	1
PRH1	chr12	rs4763221	-279236	168	233	0.514583	2.86243e-15	-0.645097	0.0757996	1
PRH1	chr12	rs2900581	-118915	128	160	0.333333	2.05485e-05	-0.378526	0.0869255	2
AC244131.2	chr12	rs8300	-40068	106	122	0.254167	1.82945e-23	1.0959	0.0972631	2
AC244131.2	chr12	rs2708377	-148503	89	106	0.779167	1.13442e-13	-0.79076	0.0996647	3
PRB1	chr12	rs8300	-223415	106	122	0.254167	2.7544e-13	0.67504	0.0866401	1
PRB1	chr12	rs112026286	20742	25	26	0.0541667	2.24585e-09	-1.11664	0.178869	2
PRB1	chr12	rs1650016	-209633	84	98	0.204167	1.2069e-05	0.491782	0.10976	3
LINC01252	chr12	rs1817104	-362047	97	111	0.76875	2.52722e-06	-0.4447	0.0919984	1
APOLD1	chr12	rs34323	206	144	174	0.6375	4.07838e-29	-0.726966	0.0557048	1
APOLD1	chr12	rs2417232	46109	181	240	0.5	1.27607e-08	-0.325319	0.0549955	2
FAM234B	chr12	rs74816398	-4026	55	60	0.125	5.87944e-07	0.634176	0.123196	1
AC010168.1	chr12	rs247326	103151	167	214	0.554167	3.82506e-20	0.84921	0.0834307	1
AC010168.1	chr12	rs247327	22935	123	148	0.308333	1.74681e-09	-0.532896	0.084751	2
H2AFJ	chr12	rs7961224	395351	27	28	0.0583333	2.3188e-05	0.755575	0.174688	1
C12orf60	chr12	rs11830399	332	163	208	0.566667	1.22282e-05	-0.451218	0.100797	1
LMO3	chr12	rs16912241	241576	25	31	0.0645833	2.72588e-06	-0.563605	0.117001	1
AC007529.2	chr12	rs16912241	190404	25	31	0.0645833	1.22389e-06	-0.615894	0.123384	1
PYROXD1	chr12	rs10770812	14191	173	229	0.522917	5.97953e-13	-0.606396	0.0791554	1
RECQL	chr12	rs146965675	-150883	32	34	0.0708333	1.36303e-07	-0.819499	0.15039	1
LDHB	chr12	rs73249234	-46007	31	36	0.075	1.01357e-06	-0.4694	0.0932804	1
AC053513.1	chr12	rs2292488	135252	41	44	0.0916667	1.50373e-11	0.957677	0.134419	1
ST8SIA1	chr12	rs74068203	86319	28	30	0.0625	4.48722e-16	1.50436	0.171112	1
C2CD5	chr12	rs2292488	-57	41	44	0.0916667	1.09936e-13	0.981784	0.123739	1
ETNK1	chr12	rs12321828	962263	49	52	0.108333	1.93952e-05	-0.600329	0.137441	1
BCAT1	chr12	rs7959036	-38052	129	165	0.34375	2.68024e-05	0.263261	0.0613591	1
AC026310.2	chr12	rs859134	57166	139	183	0.38125	4.03606e-06	0.375335	0.0793555	1
CASC1	chr12	rs11047876	-14754	167	222	0.5375	6.6202e-09	-0.491375	0.0813694	1
ETFRF1	chr12	rs11047886	343	40	47	0.0979167	5.47161e-06	-0.726942	0.155953	1
AC023051.1	chr12	rs10771277	-247538	154	203	0.577083	2.96347e-05	0.25494	0.0597575	1
TM7SF3	chr12	rs2570	-675529	174	232	0.483333	1.0662e-05	-0.338402	0.0750603	1
MED21	chr12	rs1098697	95737	26	28	0.941667	5.08297e-07	0.965426	0.186437	1
STK38L	chr12	rs12823370	-60966	160	214	0.554167	9.62603e-08	0.300062	0.0543675	1
SMCO2	chr12	rs6487560	-922914	56	64	0.133333	1.8844e-05	-0.525498	0.120121	1
MRPS35	chr12	rs74077236	-30133	28	28	0.0583333	5.82842e-10	-1.29008	0.198863	1
MRPS35	chr12	rs73086285	85337	32	36	0.075	2.351e-05	-0.704703	0.163034	2
KLHL42	chr12	rs7314394	-780315	33	34	0.929167	9.20354e-06	-0.750953	0.165319	1
CCDC91	chr12	rs73088203	-327121	46	54	0.1125	6.30822e-06	0.485838	0.104955	1
FAR2	chr12	rs966541	189492	155	193	0.402083	2.70317e-06	0.323058	0.0670393	1
AC009318.1	chr12	rs966541	20747	155	193	0.402083	5.21417e-40	1.08206	0.0658574	1
OVCH1-AS1	chr12	rs12228468	-88612	136	172	0.358333	2.23115e-07	-0.430296	0.080446	1
TMTC1	chr12	rs12811019	-2296	117	141	0.70625	1.13411e-09	-0.348301	0.0547059	1
TMTC1	chr12	rs12319200	-565965	127	156	0.325	6.27475e-06	0.284023	0.0613342	2
DDX11-AS1	chr12	rs4537846	-13150	124	159	0.66875	2.50571e-21	0.829528	0.0784931	1
DDX11-AS1	chr12	rs12827548	152963	25	27	0.05625	8.864e-08	0.792515	0.143143	2
DENND5B	chr12	rs7974004	40011	170	221	0.539583	1.05314e-07	0.257795	0.0468623	1
BICD1	chr12	rs1239386	191661	97	121	0.252083	5.46717e-06	-0.390657	0.0838056	1
AC046130.2	chr12	rs1687002	-19904	144	193	0.402083	8.33972e-07	-0.489067	0.0963915	1
AC046130.1	chr12	rs114646381	-45276	22	25	0.0520833	2.64357e-06	-0.987358	0.204682	1
ALG10B	chr12	rs74703919	793171	38	42	0.0875	7.51622e-05	-0.599664	0.148553	1
ALG10B	chr12	rs75642412	181216	58	71	0.147917	8.67456e-05	-0.532273	0.133055	2
KIF21A	chr12	rs11172319	47978	142	197	0.410417	1.21098e-07	-0.361371	0.0660277	1
C12orf40	chr12	rs900253	482776	135	165	0.65625	2.38044e-07	-0.362446	0.0679298	1
SLC2A13	chr12	rs7295598	24289	142	184	0.616667	1.73975e-08	-0.335828	0.0573588	1
LINC02471	chr12	rs6581999	688155	44	49	0.897917	2.26713e-05	0.467206	0.107883	1
PPHLN1	chr12	rs7133836	228849	147	177	0.63125	3.24495e-05	0.379413	0.0893946	1
ZCRB1	chr12	rs1669910	52415	146	175	0.635417	1.75348e-17	0.640737	0.0690512	1
AC008124.1	chr12	rs59423909	-202874	43	45	0.09375	5.05171e-05	0.679959	0.164413	1
AC008014.1	chr12	rs4768697	-28470	73	88	0.183333	1.08888e-07	0.433675	0.0789302	1
SLC38A4	chr12	rs12827763	-136370	89	106	0.220833	3.66759e-06	0.487404	0.102586	1
PCED1B	chr12	rs11183750	44309	25	26	0.0541667	1.78714e-05	0.729965	0.166381	1
PCED1B-AS1	chr12	rs7484802	-593978	147	195	0.40625	8.92699e-06	-0.344876	0.0758057	1
AC004241.1	chr12	rs74388259	60850	31	32	0.0666667	3.42285e-06	0.811205	0.170186	1
HDAC7	chr12	rs1642942	-459878	131	170	0.354167	8.15366e-06	0.286973	0.0627906	1
CCDC65	chr12	rs10875885	-10443	127	165	0.34375	7.64807e-09	0.513297	0.0853847	1
FKBP11	chr12	rs10875885	-31853	127	165	0.34375	1.89461e-08	-0.321626	0.0550875	1
ARF3	chr12	rs9645813	1868	129	166	0.345833	5.59922e-06	0.347579	0.0746508	1
DDN	chr12	rs56369160	-982326	28	29	0.0604167	4.94524e-05	0.605153	0.146138	1
LMBR1L	chr12	rs12227770	72167	167	230	0.520833	2.78897e-05	-0.358186	0.0836705	1
TUBA1B	chr12	rs12229524	60173	163	229	0.477083	3.76888e-05	-0.204187	0.048526	1
AC010173.1	chr12	rs7398257	53332	66	75	0.15625	2.30356e-05	-0.549475	0.126991	1
TROAP	chr12	rs61536931	898	24	28	0.0583333	3.33113e-08	0.871425	0.152108	1
PRPF40B	chr12	rs74086906	32657	23	25	0.0520833	5.84879e-07	0.924161	0.17949	1
NCKAP5L	chr12	rs6580752	628473	23	25	0.947917	1.85879e-05	0.748152	0.170889	1
COX14	chr12	rs7308474	3718	128	161	0.335417	1.68608e-09	0.466021	0.0740538	1
AC074032.1	chr12	rs11169270	-22948	45	52	0.108333	2.82832e-08	-0.775281	0.134577	1
CERS5	chr12	rs10747570	-51379	65	76	0.841667	3.19428e-05	-0.507258	0.119409	1
LARP4	chr12	rs58761765	92069	87	103	0.214583	1.30351e-07	0.446909	0.081879	1
METTL7A	chr12	rs7134275	-44718	163	217	0.547917	2.94609e-05	-0.321908	0.0754293	1
SLC11A2	chr12	rs224576	-1450	47	49	0.897917	7.07429e-07	-0.8136	0.159259	1
POU6F1	chr12	rs79680464	-1084	64	71	0.147917	9.09659e-08	-0.661898	0.119682	1
ATG101	chr12	rs2272485	22861	134	174	0.3625	4.33513e-06	-0.444188	0.0942321	1
SMIM41	chr12	rs7314442	149504	99	111	0.23125	8.07779e-06	-0.447406	0.0978476	1
AC078864.1	chr12	rs139435893	13185	60	66	0.1375	4.24511e-08	0.708614	0.124723	1
C12orf10	chr12	rs10783569	17455	32	35	0.927083	3.7624e-08	1.015	0.177908	1
PRR13	chr12	rs8652	4923	120	152	0.316667	4.5024e-13	-0.615529	0.0798663	1
PCBP2	chr12	rs71455256	247155	27	30	0.0625	3.32248e-07	-0.727032	0.138039	1
ATP5MC2	chr12	rs916134	-1389	131	159	0.33125	2.91833e-23	0.718427	0.0642071	1
AC076968.2	chr12	rs67715155	14468	44	46	0.0958333	8.8807e-11	-0.819349	0.120157	1
SMUG1	chr12	rs1872635	-41042	90	103	0.214583	1.05422e-09	0.666243	0.104447	1
COPZ1	chr12	rs1968897	-220164	130	151	0.685417	3.15247e-05	0.302243	0.0710947	1
ZNF385A	chr12	rs12298227	1332	61	68	0.141667	4.54913e-07	0.565468	0.108712	1
BLOC1S1	chr12	rs80262739	-3163	44	47	0.0979167	2.58509e-06	0.590302	0.122246	1
RDH5	chr12	rs3138142	1434	45	52	0.108333	1.36484e-08	-0.812043	0.137601	1
CD63	chr12	rs74090607	-489324	26	27	0.05625	3.283e-05	-0.566094	0.133468	1
RPS26	chr12	rs7297175	38673	146	178	0.629167	5.04718e-25	-0.916968	0.0778787	2
RPS26	chr12	rs60740107	-27201	44	52	0.108333	8.30461e-14	0.750108	0.0939199	3
RPS26	chr12	rs3138137	-318154	168	218	0.454167	4.90934e-05	-0.137128	0.0330912	4
RPL41	chr12	rs6581029	-823853	171	231	0.51875	5.01796e-07	-0.21125	0.040774	1
RNF41	chr12	rs7315945	-978212	79	90	0.1875	4.03918e-05	-0.47868	0.114221	1
CNPY2	chr12	rs3809128	16	32	36	0.075	3.30011e-21	-1.26756	0.120449	1
SPRYD4	chr12	rs2657880	1408	57	59	0.122917	1.22772e-23	1.34706	0.119104	1
RBMS2	chr12	rs11171883	8433	176	234	0.4875	1.4468e-25	-0.836405	0.0701417	1
PRIM1	chr12	rs2277339	-89	72	80	0.166667	3.03045e-11	-0.587926	0.0839301	1
TSFM	chr12	rs4760170	36875	138	180	0.625	2.34097e-13	0.615775	0.0788155	1
CTDSP2	chr12	rs12371356	-105092	113	140	0.291667	3.4008e-05	0.35567	0.0840262	1
ATP23	chr12	rs4760178	71755	125	157	0.327083	9.04969e-08	0.459493	0.0830683	1
MON2	chr12	rs34366016	-13512	142	166	0.345833	3.11242e-06	-0.331847	0.0693121	1
DPY19L2	chr12	rs12231958	2669	159	207	0.43125	2.63278e-07	-0.417995	0.0786459	1
LINC02389	chr12	rs76548853	-978128	24	25	0.0520833	4.76731e-05	-0.602934	0.145285	1
LLPH-DT	chr12	rs2870783	-38208	157	219	0.54375	6.73742e-08	-0.526702	0.094217	1
TMBIM4	chr12	rs11176067	-6690	112	133	0.277083	3.99082e-11	-0.529883	0.0761586	1
IRAK3	chr12	rs11176080	-7317	109	130	0.270833	4.90825e-19	-0.539887	0.0550131	1
IRAK3	chr12	rs2576186	29851	143	183	0.61875	2.16784e-06	0.247385	0.0508111	2
IRAK3	chr12	rs11175794	-672758	77	90	0.1875	3.59827e-05	0.256021	0.0606697	3
HELB	chr12	rs12146757	-1850	154	206	0.429167	1.18983e-22	0.733345	0.0666761	1
HELB	chr12	rs61265521	814060	27	29	0.0604167	1.91947e-05	0.709243	0.162268	2
GRIP1	chr12	rs148141593	-691821	175	239	0.502083	1.05873e-06	-0.42408	0.0844309	1
DYRK2	chr12	rs11176735	-211846	70	79	0.164583	5.58485e-10	0.515878	0.0794442	1
IFNG-AS1	chr12	rs2051993	30453	138	155	0.322917	5.05761e-07	-0.429403	0.0829069	1
AC090061.1	chr12	rs11176846	-942771	110	136	0.283333	2.26867e-07	0.463623	0.0867321	1
MDM2	chr12	rs55654986	388374	25	27	0.05625	9.7728e-06	-0.890813	0.196709	1
CPSF6	chr12	rs12366388	861274	113	126	0.2625	1.88683e-05	-0.394198	0.090114	1
YEATS4	chr12	rs623853	340	153	198	0.4125	5.42165e-24	0.722973	0.0632877	1
FRS2	chr12	rs77376552	69450	52	59	0.122917	8.13144e-07	0.535129	0.105344	1
FRS2	chr12	rs751046	-786237	47	54	0.1125	2.71009e-05	-0.500216	0.116648	2
CCT2	chr12	rs76182547	-798511	23	25	0.0520833	2.18456e-06	0.579727	0.119128	1
CCT2	chr12	rs111302834	-225361	27	31	0.0645833	1.65375e-05	0.480095	0.108961	2
RAB3IP	chr12	rs201437318	36709	75	83	0.172917	6.21833e-24	0.913557	0.0801046	1
MYRFL	chr12	rs201437318	-49837	75	83	0.172917	5.80121e-37	1.25277	0.0809235	1
AC025159.1	chr12	rs775462	-533211	85	95	0.197917	2.10913e-09	0.680734	0.108841	1
AC025159.1	chr12	rs75484446	-128899	69	76	0.158333	1.03166e-09	-1.01686	0.159248	2
AC025159.1	chr12	rs7312892	98574	100	119	0.247917	2.37166e-05	0.53871	0.124679	3
AC025569.1	chr12	rs7300935	35066	108	126	0.2625	1.43863e-15	-0.704826	0.0818275	1
PTPRB	chr12	rs7300935	-134294	108	126	0.2625	8.67581e-12	-0.576425	0.0798636	1
ZFC3H1	chr12	rs1149000	-67423	129	163	0.339583	2.10135e-07	0.455519	0.0849667	1
ATXN7L3B	chr12	rs9805083	-29458	96	119	0.247917	1.80247e-05	0.453272	0.103362	1
GLIPR1	chr12	rs11832461	-504578	114	142	0.295833	5.46873e-06	0.360767	0.0773944	1
AC121761.1	chr12	rs1275631	293735	29	33	0.06875	2.46024e-07	0.901255	0.169077	1
AC121761.1	chr12	rs2173919	-14103	139	168	0.65	1.4497e-06	-0.414807	0.0836907	2
AC121761.1	chr12	rs7963293	853067	71	90	0.1875	1.70699e-05	-0.446618	0.101525	3
KRR1	chr12	rs17219119	2328	115	133	0.277083	3.18102e-08	0.529753	0.0923237	1
NAP1L1	chr12	rs1059143	-28838	32	35	0.927083	3.79775e-07	-0.418473	0.0798745	1
AC107032.2	chr12	rs61509619	-195063	83	93	0.19375	5.13083e-09	-0.681048	0.111891	1
E2F7	chr12	rs74105523	-507768	27	30	0.0625	2.23277e-05	-0.643575	0.148483	1
CEP290	chr12	rs79931959	858170	33	33	0.06875	8.47835e-05	0.744056	0.185742	1
POC1B	chr12	rs10858897	2208	88	96	0.2	4.03175e-08	-0.560478	0.0984574	1
POC1B	chr12	rs17017637	740078	37	38	0.0791667	1.02462e-06	0.928639	0.184602	2
LINC02391	chr12	rs113346721	-36837	164	228	0.475	4.45509e-11	-0.495006	0.071323	1
LINC02391	chr12	rs10777478	842426	38	43	0.0895833	2.38621e-05	-0.590352	0.136692	2
CLLU1	chr12	rs61935213	11153	62	69	0.14375	5.87157e-14	0.831611	0.103508	1
CLLU1OS	chr12	rs61935213	4536	62	69	0.14375	1.67397e-30	1.13497	0.084238	1
EEA1	chr12	rs755955624	-248988	43	43	0.0895833	1.18428e-05	-0.60226	0.134314	1
AC138123.1	chr12	rs7301435	299970	94	115	0.239583	2.49155e-05	-0.329548	0.0764957	1
AC124947.1	chr12	rs11107001	-3618	63	68	0.141667	1.79916e-09	-0.777507	0.123785	1
MRPL42	chr12	rs10777514	2161	173	236	0.508333	4.75488e-15	0.595208	0.0705654	1
MRPL42	chr12	rs11614266	18313	60	70	0.145833	1.81953e-08	0.615176	0.105188	2
MRPL42	chr12	rs11831448	-135272	29	29	0.0604167	2.99734e-06	-0.691191	0.14408	3
NDUFA12	chr12	rs835044	28	131	157	0.672917	7.54225e-47	-1.0626	0.0571631	1
FGD6	chr12	rs6538582	-252019	42	46	0.904167	1.94467e-05	0.512978	0.11746	1
VEZT	chr12	rs7971114	-85582	44	46	0.904167	1.10525e-05	0.63773	0.141716	1
LTA4H	chr12	rs57872417	-23615	99	111	0.23125	1.62763e-08	0.614426	0.104714	1
CFAP54	chr12	rs11108545	5912	43	46	0.0958333	1.24167e-07	0.681393	0.124615	1
SLC25A3	chr12	rs113126838	12029	37	41	0.0854167	2.28653e-08	0.596502	0.102807	1
IKBIP	chr12	rs12581119	73432	116	140	0.291667	1.70864e-09	0.481697	0.0765745	1
CHPT1	chr12	rs71440841	654	167	224	0.466667	9.61165e-28	0.782035	0.0620121	1
GNPTAB	chr12	rs12581851	8686	97	117	0.24375	2.58481e-07	0.440515	0.0828241	1
DRAM1	chr12	rs12582545	51909	104	126	0.2625	1.98209e-10	0.389199	0.0582796	1
AC079907.2	chr12	rs12582545	-32925	104	126	0.2625	2.3769e-08	0.365084	0.0630038	1
WASHC3	chr12	rs3751129	-198	117	142	0.295833	6.01054e-13	-0.524725	0.0685022	1
AC079907.1	chr12	rs4280054	-131316	129	159	0.33125	2.17805e-07	-0.369264	0.0689722	1
HELLPAR	chr12	rs2946830	185203	141	189	0.39375	1.8711e-08	-0.444632	0.0761244	1
LINC02456	chr12	rs2946830	78433	141	189	0.39375	2.11958e-06	-0.42341	0.0868991	1
NT5DC3	chr12	rs11111809	11	150	193	0.402083	9.46144e-15	0.586149	0.0704348	1
C12orf73	chr12	rs11111856	-4756	121	152	0.316667	7.7111e-07	-0.498237	0.0978778	1
TDG	chr12	rs4135094	13862	52	60	0.125	2.01461e-10	0.761912	0.11414	1
GLT8D2	chr12	rs61937639	46	37	42	0.0875	2.14432e-05	-0.558463	0.12856	1
SLC41A2	chr12	rs9737956	-152434	119	147	0.30625	9.89138e-08	-0.350484	0.0635661	1
WASHC4	chr12	rs7960452	-48273	108	135	0.28125	9.52112e-06	0.246391	0.0543358	1
APPL2	chr12	rs10778372	11298	148	186	0.6125	2.00246e-05	-0.394086	0.0903805	1
AC011313.1	chr12	rs9669597	-24273	121	144	0.3	6.95153e-06	0.312174	0.0677628	1
POLR3B	chr12	rs11611815	-1918	98	113	0.235417	1.40247e-07	-0.51567	0.0947334	1
PWP1	chr12	rs10861778	79610	114	143	0.297917	3.17795e-13	-0.701603	0.0903721	1
SART3	chr12	rs7970858	435361	27	28	0.941667	2.3571e-05	0.873649	0.20217	1
CORO1C	chr12	rs2302700	-33	91	106	0.220833	2.72968e-11	-0.91297	0.129967	1
CORO1C	chr12	rs11114055	43765	121	144	0.3	2.95028e-05	0.482921	0.113156	2
USP30-AS1	chr12	rs2430683	90448	95	115	0.760417	2.48757e-05	0.460622	0.106911	1
UNG	chr12	rs78602599	511746	34	38	0.0791667	6.76338e-07	0.71731	0.140149	1
MMAB	chr12	rs6606731	-28807	113	143	0.297917	1.66867e-16	-0.733576	0.0820406	1
GLTP	chr12	rs7397059	-7430	157	207	0.56875	6.43213e-06	-0.384218	0.0830819	1
TCHP	chr12	rs76464604	955392	26	29	0.0604167	1.58814e-06	-0.981829	0.198937	1
ANAPC7	chr12	rs12811603	-41591	76	89	0.814583	4.32084e-05	0.418673	0.100299	1
ARPC3	chr12	rs4766501	110071	84	99	0.79375	2.17998e-08	0.465273	0.0800484	1
ARPC3	chr12	rs7961714	784444	47	51	0.10625	7.67983e-06	-0.570033	0.124337	2
FAM216A	chr12	rs3893051	854355	40	43	0.0895833	7.23628e-05	-0.482381	0.119227	1
VPS29	chr12	rs7397059	-629000	157	207	0.56875	4.60531e-05	0.341547	0.0821312	1
MYL2	chr12	rs3782891	-8790	57	66	0.1375	1.04247e-08	-0.686155	0.115265	1
SH2B3	chr12	rs11065916	64930	40	48	0.1	4.94076e-12	-0.847327	0.115848	1
SH2B3	chr12	rs537314273	57021	23	25	0.0520833	5.67704e-05	-0.630072	0.153411	2
TMEM116	chr12	rs61088218	-118419	82	92	0.191667	2.01418e-09	0.620535	0.0991216	1
NAA25	chr12	rs7978737	-349989	116	137	0.285417	4.87635e-08	0.4324	0.0764734	1
PLBD2	chr12	rs12824200	12891	53	60	0.125	8.79802e-07	0.599289	0.118381	1
SLC8B1	chr12	rs71465898	-5426	45	54	0.1125	1.07494e-05	0.55502	0.12316	1
SDSL	chr12	rs1109792	-1875	43	50	0.104167	8.59583e-19	0.989332	0.101749	1
RBM19	chr12	rs10850218	-141544	53	58	0.120833	2.77053e-06	-0.58824	0.122206	1
LINC00173	chr12	rs75191909	-183403	40	43	0.0895833	4.97704e-06	0.67009	0.143099	1
MAP1LC3B2	chr12	rs7304300	6982	109	140	0.291667	1.82198e-06	0.414878	0.0845743	1
FBXW8	chr12	rs7954824	59460	113	140	0.708333	6.26999e-08	-0.507456	0.0905431	1
AC127164.1	chr12	rs11068230	-76128	104	124	0.741667	1.22808e-08	-0.568909	0.0960732	1
TESC-AS1	chr12	rs11831308	-900810	23	27	0.05625	1.422e-05	-0.840517	0.189255	1
FBXO21	chr12	rs11611204	-743856	26	28	0.0583333	2.31514e-06	-0.886707	0.182711	1
RPLP0	chr12	rs2269941	-57266	131	166	0.345833	1.45113e-09	0.259949	0.0411196	1
RPLP0	chr12	rs7314042	163712	40	44	0.0916667	5.86759e-06	-0.343668	0.0739709	2
PXN-AS1	chr12	rs12821745	743967	65	71	0.147917	2.68897e-05	-0.546485	0.127394	1
SIRT4	chr12	rs113619434	77687	48	57	0.11875	3.51709e-09	0.811052	0.131724	1
DYNLL1	chr12	rs12857	26293	96	116	0.758333	3.41567e-05	0.358318	0.0846729	1
NRAV	chr12	rs4980998	735433	78	94	0.195833	2.21222e-05	-0.460796	0.106259	1
COQ5	chr12	rs1048830	-90020	121	140	0.291667	6.50794e-08	0.593794	0.106088	1
POP5	chr12	rs73405639	19860	124	150	0.3125	2.25153e-09	0.526338	0.0843514	1
CABP1	chr12	rs1405233011	43522	73	80	0.166667	3.05181e-07	0.545895	0.103302	1
MLEC	chr12	rs11065193	-26761	38	43	0.0895833	1.81515e-07	-0.629885	0.11684	1
SPPL3	chr12	rs7954039	56493	126	145	0.697917	9.20856e-08	-0.382209	0.0691402	1
P2RX7	chr12	rs684201	-279	79	88	0.816667	2.4617e-05	0.523112	0.121345	1
P2RX4	chr12	rs2567978	-16595	142	179	0.372917	4.48762e-07	-0.376109	0.072268	1
CAMKK2	chr12	rs2686341	-51825	139	179	0.372917	1.83325e-10	0.390836	0.0584043	1
RNF34	chr12	rs7954896	45183	88	103	0.214583	3.54637e-08	-0.459408	0.0803616	1
TMEM120B	chr12	rs11043193	59839	99	120	0.25	2.2239e-07	0.500125	0.0934893	1
RHOF	chr12	rs587927	-952889	76	85	0.177083	9.15968e-06	-0.404445	0.0890054	1
RHOF	chr12	rs3893308	-32817	144	189	0.39375	2.17847e-05	-0.294985	0.0679585	2
ZCCHC8	chr12	rs9705654	97888	83	96	0.8	2.85858e-05	0.470859	0.110143	1
RSRC2	chr12	rs6489157	90126	80	93	0.80625	3.40257e-14	-0.809137	0.0996378	1
AC026333.3	chr12	rs4758661	-315423	99	117	0.24375	7.38129e-07	0.520043	0.101976	1
DENR	chr12	rs12305822	31363	71	81	0.16875	2.04422e-07	-0.611483	0.113939	1
VPS37B	chr12	rs73406944	-20368	24	25	0.0520833	2.64491e-06	0.802591	0.166383	1
ARL6IP4	chr12	rs57958739	2556	37	40	0.0833333	7.00687e-17	1.16765	0.128655	1
ARL6IP4	chr12	rs79455178	56099	45	52	0.108333	5.56116e-10	0.806447	0.12415	2
CDK2AP1	chr12	rs7132277	-163499	46	48	0.1	1.16058e-06	-0.636853	0.127292	1
SBNO1-AS1	chr12	rs6488872	-24213	39	40	0.916667	7.41442e-06	0.77013	0.167707	1
TMED2	chr12	rs7964934	-10441	28	28	0.0583333	7.12212e-06	-0.632171	0.137389	1
DDX55	chr12	rs67821327	-563	63	67	0.139583	1.47908e-06	0.554258	0.111953	1
TCTN2	chr12	rs10846691	933177	107	128	0.733333	1.7947e-06	0.459475	0.0936027	1
NCOR2	chr12	rs2342926	-73237	68	76	0.158333	2.74738e-06	0.389503	0.0808879	1
AC073593.2	chr12	rs9919713	1434	109	133	0.277083	1.33881e-05	0.445604	0.100016	1
SCARB1	chr12	rs55710438	-141655	24	26	0.0541667	2.10817e-07	0.730942	0.136358	1
THRIL	chr12	rs1134368	1914	137	170	0.354167	7.24657e-12	-0.624948	0.0862244	1
LINC00944	chr12	rs1706503	-2226	74	86	0.820833	3.88529e-08	-0.608987	0.106861	1
SLC15A4	chr12	rs35907548	-26323	167	224	0.466667	2.55433e-06	-0.356276	0.0737413	1
RIMBP2	chr12	rs1997236	737	141	176	0.633333	2.83873e-07	0.426772	0.0805324	1
STX2	chr12	rs7953184	-38959	136	177	0.36875	7.76733e-06	-0.364969	0.0796621	1
ADGRD1	chr12	rs12370258	88849	110	128	0.266667	6.17895e-07	-0.489683	0.0953201	1
DDX51	chr12	rs60927391	-2439	117	143	0.297917	1.03925e-15	0.675188	0.077907	1
DDX51	chr12	rs112636703	444658	23	25	0.0520833	9.62866e-06	0.77222	0.170373	2
POLE	chr12	rs60850923	18342	166	231	0.51875	1.23417e-05	0.280933	0.0627874	1
PXMP2	chr12	rs7956850	-36554	147	191	0.602083	2.27867e-15	0.544987	0.0637951	1
ANKLE2	chr12	rs6560900	-23491	129	161	0.335417	2.25767e-05	0.318406	0.0735064	1
GOLGA3	chr12	rs74891319	-39648	82	97	0.202083	4.66328e-06	0.450509	0.0959068	1
ZNF605	chr12	rs2316469	-760	140	170	0.645833	6.45486e-11	0.598925	0.0871227	1
ZNF84	chr12	rs61951620	-66905	113	137	0.285417	1.38364e-13	0.628712	0.0795851	1
ZNF84	chr12	rs74501748	-952562	62	67	0.139583	2.3523e-05	0.476277	0.110191	2
ZNF891	chr12	rs140781446	-528718	22	25	0.0520833	2.22751e-06	0.972684	0.200077	1
AL139327.2	chr13	rs7329022	19362	127	147	0.30625	1.54446e-05	0.34144	0.0772179	1
AL355001.1	chr13	rs9510711	-902797	164	226	0.470833	2.81305e-06	0.453317	0.0942422	1
CRYL1	chr13	rs9579886	4936	119	147	0.30625	1.83276e-07	0.433613	0.0804617	1
IFT88	chr13	rs9509294	33437	124	158	0.329167	8.17288e-14	-0.58199	0.0729161	1
EEF1AKMT1	chr13	rs7335922	530679	53	60	0.125	2.45158e-05	-0.503387	0.116743	1
LATS2	chr13	rs11618025	-63696	133	182	0.379167	2.67384e-07	-0.430082	0.0809565	1
LATS2	chr13	rs7997465	558479	29	33	0.06875	1.88873e-05	-0.729646	0.16679	2
MRPL57	chr13	rs263933	490417	52	59	0.877083	1.19781e-05	0.500105	0.111597	1
LINC00539	chr13	rs34479949	-27286	105	126	0.2625	7.41376e-13	-0.639819	0.083854	1
LINC00539	chr13	rs9509656	-5080	104	122	0.254167	3.16186e-06	-0.390855	0.0816765	2
LINC00539	chr13	rs73430219	358375	30	32	0.0666667	1.03252e-05	-0.71272	0.157792	3
ZDHHC20	chr13	rs7335880	134984	125	149	0.310417	8.26872e-06	-0.376457	0.082428	1
LINC00621	chr13	rs35752126	-32314	85	99	0.20625	9.73492e-08	0.499398	0.0905072	1
LINC00621	chr13	rs9552741	-29057	112	134	0.279167	1.52534e-06	-0.384479	0.0777548	2
PCOTH	chr13	rs7325450	4023	168	209	0.435417	1.74914e-07	-0.458471	0.0849246	1
MIPEP	chr13	rs9551019	12700	119	145	0.302083	1.56268e-05	-0.417045	0.0943752	1
MTMR6	chr13	rs76810810	675079	25	26	0.0541667	8.02954e-06	-0.905346	0.19794	1
ATP8A2	chr13	rs7996922	-233004	109	133	0.277083	2.12315e-05	0.386243	0.088866	1
USP12	chr13	rs4771117	241440	59	63	0.13125	5.07618e-06	-0.373067	0.0797451	1
LINC02340	chr13	rs3094294	-50	49	56	0.883333	7.12337e-17	0.906249	0.0999197	1
RPL21	chr13	rs1410426	-244791	34	37	0.922917	1.27003e-05	-0.368213	0.0824173	1
GTF3A	chr13	rs1049302	13	152	207	0.56875	1.51239e-48	0.826293	0.0431297	1
GTF3A	chr13	rs2104267	44656	134	166	0.654167	2.25988e-07	-0.258501	0.0483446	2
MTIF3	chr13	rs7321650	1967	25	26	0.0541667	9.23027e-16	-1.49887	0.172649	1
LNX2	chr13	rs636171	878037	76	84	0.175	1.17255e-06	0.618008	0.123579	1
POLR1D	chr13	rs34767548	5582	62	65	0.135417	3.43194e-17	0.886076	0.0965318	1
PAN3	chr13	rs1218960	-518852	137	172	0.641667	5.39458e-06	-0.297745	0.0638323	1
SLC46A3	chr13	rs913798	574	98	116	0.241667	2.17407e-05	0.339954	0.0783179	1
KATNAL1	chr13	rs3825533	-100046	89	99	0.20625	1.7394e-05	-0.425666	0.0968806	1
HSPH1	chr13	rs12876210	16232	143	174	0.3625	1.86371e-05	0.336535	0.0768809	1
FRY	chr13	rs77392398	185314	43	50	0.104167	7.64769e-06	0.557374	0.121564	1
BRCA2	chr13	rs206119	745	104	127	0.735417	6.46718e-13	-0.558853	0.0730714	1
STARD13	chr13	rs797211	-167715	113	146	0.695833	8.78881e-10	0.444038	0.0692537	1
AL139383.1	chr13	rs9538300	45	77	90	0.1875	1.9236e-14	0.7109	0.0865822	1
RFC3	chr13	rs79077916	-1923	126	166	0.345833	9.85344e-10	-0.410284	0.064197	1
NBEA	chr13	rs998923	-8613	50	56	0.116667	7.4926e-06	0.511385	0.11142	1
SPART	chr13	rs9547395	-21033	129	171	0.35625	1.1227e-13	-0.580195	0.0731105	1
SPART	chr13	rs9546042	-377773	27	29	0.0604167	7.48934e-06	-0.678561	0.147807	2
SPART	chr13	rs11147627	735784	143	175	0.635417	1.2804e-05	-0.337546	0.0755689	3
SUPT20H	chr13	rs1199968	-3768	32	33	0.93125	2.95533e-06	0.838985	0.174817	1
LHFPL6	chr13	rs10492739	-214874	59	68	0.141667	2.37383e-05	-0.37359	0.0864857	1
COG6	chr13	rs7990869	-13471	77	81	0.16875	4.95792e-09	0.638638	0.104813	1
MRPS31	chr13	rs4444207	273860	104	123	0.25625	1.25541e-05	0.324802	0.0726567	1
KBTBD6	chr13	rs7323630	-857596	72	83	0.827083	1.11379e-05	-0.48818	0.108527	1
AKAP11	chr13	rs9652185	135022	60	69	0.14375	4.68627e-07	0.549001	0.105673	1
TNFSF11	chr13	rs2093816	-90836	149	186	0.3875	1.29966e-07	-0.369104	0.0676167	1
EPSTI1	chr13	rs2014439	-3249	172	230	0.520833	2.34639e-07	-0.351529	0.0658473	1
DNAJC15	chr13	rs17553284	367	49	52	0.108333	4.73476e-42	-1.6927	0.0991613	1
ENOX1	chr13	rs9562509	-32128	99	123	0.74375	7.05325e-07	0.453755	0.0888096	1
LACC1	chr13	rs1466005	-29210	168	214	0.445833	5.36654e-14	-0.618439	0.0768382	1
CCDC122	chr13	rs9533645	-44483	35	37	0.0770833	3.68796e-07	-0.779442	0.148579	1
CCDC122	chr13	rs7988214	-51877	58	61	0.127083	5.62928e-06	-0.622416	0.133698	2
ZC3H13	chr13	rs9534280	-41843	172	229	0.522917	1.94188e-07	0.377115	0.0701315	1
CPB2	chr13	rs4942451	-258020	147	198	0.5875	5.01391e-06	0.349926	0.0747541	1
LCP1	chr13	rs11616335	-282994	26	28	0.0583333	1.67645e-05	0.581059	0.131986	1
RUBCNL	chr13	rs6561311	39740	115	140	0.291667	6.69905e-08	0.3204	0.0573018	1
LRCH1	chr13	rs4942555	47166	49	50	0.895833	3.31767e-08	0.521718	0.0910537	1
ESD	chr13	rs3759496	4361	149	196	0.408333	8.84488e-06	-0.342918	0.07534	1
LINC00562	chr13	rs9562782	-7843	110	129	0.26875	1.04607e-06	-0.473977	0.0943166	1
SUCLA2	chr13	rs7990244	-27193	147	191	0.602083	3.33843e-12	-0.620196	0.0840649	1
ITM2B	chr13	rs943280	362274	133	153	0.31875	2.49718e-07	0.298012	0.0559566	1
AL157813.1	chr13	rs55686933	-18408	22	25	0.0520833	1.58349e-05	0.840897	0.190425	1
CYSLTR2	chr13	rs12871822	-26807	133	159	0.33125	2.42517e-07	0.45709	0.0857293	1
FNDC3A	chr13	rs12862225	876222	120	146	0.695833	1.23399e-06	-0.254792	0.0510548	1
FNDC3A	chr13	rs11148121	-144618	85	94	0.195833	2.77794e-05	0.22861	0.0533848	2
SETDB2	chr13	rs7992396	103993	52	56	0.883333	3.54347e-05	-0.52169	0.12354	1
PHF11	chr13	rs6561539	42328	40	43	0.910417	5.28101e-06	0.472365	0.101152	1
PHF11	chr13	rs1980794	-2823	104	112	0.766667	9.34008e-06	-0.336324	0.0740877	2
RCBTB1	chr13	rs9596157	15389	173	225	0.46875	1.42537e-07	-0.476633	0.0876147	1
ARL11	chr13	rs9535274	-8249	178	236	0.508333	1.92023e-16	-0.678206	0.0760287	1
EBPL	chr13	rs1407636	68260	84	97	0.202083	3.16391e-23	-0.778383	0.0695563	1
EBPL	chr13	rs7319887	-397	120	142	0.295833	3.88464e-08	-0.367355	0.0644385	2
EBPL	chr13	rs3911101	-781045	30	35	0.0729167	1.64597e-05	0.478351	0.108526	3
SPRYD7	chr13	rs2407881	37737	50	59	0.122917	1.7123e-05	0.495312	0.112637	1
DLEU1	chr13	rs61962359	66005	34	40	0.0833333	1.39201e-11	-0.956716	0.134038	1
RNASEH2B-AS1	chr13	rs768015	58240	58	66	0.1375	1.94413e-19	1.22196	0.122828	1
RNASEH2B-AS1	chr13	rs4941677	5296	149	195	0.59375	1.58783e-06	-0.373415	0.0756407	2
RNASEH2B-AS1	chr13	rs59327337	-44093	25	27	0.05625	2.31526e-05	0.711953	0.164555	3
NEK3	chr13	rs2104353	-230466	120	153	0.31875	1.65533e-06	-0.447783	0.0908952	1
CKAP2	chr13	rs7990581	-10131	151	201	0.41875	1.5386e-11	-0.473634	0.0665155	1
TBC1D4	chr13	rs61960554	-181781	165	230	0.479167	6.69665e-25	0.7045	0.0601456	1
UCHL3	chr13	rs61960554	-249092	165	230	0.479167	2.92704e-09	0.389872	0.0629584	1
UCHL3	chr13	rs4885329	74886	73	84	0.825	8.07789e-06	-0.404909	0.0885436	2
LMO7-AS1	chr13	rs7995740	17297	174	233	0.485417	9.90087e-06	-0.39023	0.0862279	1
CLN5	chr13	rs7332752	5852	52	55	0.114583	1.42234e-05	0.600256	0.135158	1
MYCBP2	chr13	rs4111129	18604	147	188	0.391667	1.71884e-09	0.358566	0.056999	1
MYCBP2	chr13	rs9574062	110938	155	209	0.435417	6.74907e-09	-0.325015	0.0538433	2
SLAIN1	chr13	rs9600917	22675	92	104	0.216667	2.26282e-09	0.485521	0.0778216	1
RBM26	chr13	rs3759438	160642	40	43	0.0895833	1.61651e-07	0.683467	0.126227	1
RBM26-AS1	chr13	rs8001638	6498	164	210	0.4375	1.63017e-12	-0.611156	0.0815041	1
RBM26-AS1	chr13	rs9574388	-140156	48	52	0.108333	1.0178e-07	0.672532	0.122082	2
AL162493.1	chr13	rs76335305	773829	29	32	0.0666667	2.66337e-05	-0.872938	0.203386	1
GPR180	chr13	rs9524556	6310	101	117	0.24375	7.31911e-12	-0.652609	0.0900617	1
AL139381.1	chr13	rs61530740	11528	152	195	0.40625	1.89015e-08	0.514138	0.0880537	1
DZIP1	chr13	rs16951334	110131	73	83	0.172917	1.91094e-06	0.523585	0.106961	1
DNAJC3-DT	chr13	rs144341925	96822	88	106	0.220833	4.01175e-06	0.479066	0.101258	1
DNAJC3	chr13	rs9584245	-997460	177	235	0.489583	1.65574e-05	0.26511	0.0601788	1
MBNL2	chr13	rs9554449	991136	170	236	0.491667	3.17304e-05	-0.301267	0.0708916	1
AL161430.1	chr13	rs12864517	-3482	145	200	0.416667	1.17092e-05	-0.369396	0.082333	1
STK24	chr13	rs2291176	-167508	178	233	0.485417	1.62692e-07	-0.396808	0.0732914	1
STK24	chr13	rs9584805	-236164	90	114	0.2375	9.84249e-06	0.407364	0.0899768	2
AL356966.1	chr13	rs3825502	1589	42	43	0.0895833	4.29087e-21	1.39928	0.133439	1
GGACT	chr13	rs3825502	-793	42	43	0.0895833	3.58704e-22	1.42041	0.131065	1
TMTC4	chr13	rs9585476	-32919	159	207	0.43125	2.44358e-26	0.792477	0.0651239	1
TEX30	chr13	rs2274388	-474	44	51	0.10625	5.75434e-06	-0.533615	0.114759	1
POGLUT2	chr13	rs60708984	-2780	41	44	0.0916667	4.05227e-06	0.685481	0.144956	1
BIVM	chr13	rs12427768	-9738	167	234	0.5125	1.82927e-05	-0.415569	0.09484	1
ARGLU1	chr13	rs4514533	-897159	29	32	0.933333	1.6478e-05	0.819291	0.185928	1
LINC00551	chr13	rs7337849	25954	97	108	0.775	8.10583e-07	-0.538552	0.106018	1
LIG4	chr13	rs2148450	424990	101	111	0.23125	2.00066e-05	-0.481699	0.110468	1
MYO16	chr13	rs55650605	573363	77	90	0.1875	9.30774e-07	0.523489	0.103654	1
RAB20	chr13	rs4284503	-89814	167	228	0.475	1.52994e-11	-0.538469	0.0756105	1
CARS2	chr13	rs145764371	-35878	39	39	0.08125	9.35646e-08	-0.861481	0.155929	1
ARHGEF7	chr13	rs7984371	191760	166	225	0.53125	6.8247e-06	0.372318	0.0807446	1
TEX29	chr13	rs7333227	-106628	55	62	0.129167	1.84794e-05	0.563565	0.128686	1
PCID2	chr13	rs2476326	-34617	143	174	0.6375	1.39377e-05	-0.385678	0.086749	1
GAS6-AS1	chr13	rs7999037	3992	156	207	0.56875	8.67006e-16	0.717901	0.0825709	1
GAS6-AS1	chr13	rs7400614	33377	121	142	0.295833	2.67651e-05	0.353106	0.0822848	2
CDC16	chr13	rs9590405	-524	124	166	0.345833	1.33265e-17	0.806169	0.0864996	1
UPF3A	chr13	rs9525316	15159	29	31	0.0645833	2.01524e-07	-0.848322	0.157959	1
UPF3A	chr13	rs7327799	-83239	173	233	0.514583	3.6967e-06	0.364101	0.0766528	2
CHAMP1	chr13	rs1243217391	38582	105	116	0.241667	1.04332e-05	-0.444003	0.0983738	1
AL355075.4	chr14	rs2297619	-267	53	59	0.877083	7.1159e-12	-0.836278	0.115333	1
OSGEP	chr14	rs3120064	-218	69	76	0.158333	2.29558e-12	-0.749802	0.100783	1
PNP	chr14	rs1760940	1138	71	83	0.172917	2.9059e-09	-0.469427	0.0757738	1
PNP	chr14	rs1713416	20055	115	139	0.710417	2.64664e-14	0.5367	0.0657253	2
PNP	chr14	rs1760928	18582	95	107	0.222917	7.25672e-11	-0.517396	0.0754503	3
TOX4	chr14	rs8005306	-780046	47	53	0.110417	1.24855e-06	-0.73184	0.146738	1
DAD1	chr14	rs5742743	-2007	49	56	0.116667	3.12102e-08	0.496209	0.0863922	1
DAD1	chr14	rs1051101	-46	81	93	0.19375	1.18715e-10	-0.624428	0.0922148	2
DAD1	chr14	rs5742820	-17374	167	232	0.516667	9.33501e-06	0.338922	0.0746495	3
ABHD4	chr14	rs8011143	785	91	112	0.233333	6.09336e-17	-0.667857	0.0734458	1
AL160314.2	chr14	rs1958324	-53071	121	154	0.679167	1.96729e-07	0.48397	0.0900475	1
SLC7A7	chr14	rs11157832	-25146	95	109	0.227083	3.0228e-29	-1.1169	0.085318	1
SLC7A7	chr14	rs55991936	-26348	101	115	0.239583	2.47304e-09	-0.496847	0.079831	2
MRPL52	chr14	rs4982676	-21089	104	118	0.245833	1.48264e-23	-0.846423	0.0749264	1
MRPL52	chr14	rs2065046	-32566	111	123	0.74375	4.26237e-16	0.696332	0.0790739	2
MRPL52	chr14	rs12433202	523591	150	200	0.583333	1.902e-05	0.262937	0.0601212	3
C14orf119	chr14	rs6736	3060	167	229	0.477083	2.06315e-07	0.483945	0.090206	1
ACIN1	chr14	rs7155882	-371080	47	52	0.108333	1.73264e-05	0.609179	0.138619	1
PABPN1	chr14	rs10129323	6565	156	194	0.404167	1.48552e-07	0.435039	0.0800921	1
JPH4	chr14	rs867719933	377809	49	58	0.120833	4.12313e-06	-0.583933	0.123583	1
DHRS4	chr14	rs118128273	18948	57	59	0.122917	1.35756e-17	1.03603	0.11115	1
DHRS4	chr14	rs142575658	16910	26	27	0.05625	1.93682e-06	0.762121	0.155764	2
AL136419.3	chr14	rs8004527	-36368	52	62	0.129167	2.48858e-09	1.40567	0.225898	1
AL136419.3	chr14	rs7160290	10705	43	50	0.104167	1.14607e-05	-1.06057	0.236096	2
PSME1	chr14	rs10149662	-6460	28	28	0.0583333	5.60036e-12	-0.832637	0.114168	1
PSME1	chr14	rs10132189	60796	32	36	0.075	2.73582e-06	0.463645	0.0962542	2
AL136295.2	chr14	rs7153156	-9808	139	181	0.622917	1.57843e-05	0.426061	0.0964671	1
EMC9	chr14	rs2236352	-67	162	214	0.554167	7.91832e-20	-0.74994	0.0744798	1
PSME2	chr14	rs4575	-1344	145	189	0.60625	8.56577e-06	0.304069	0.0666966	1
IPO4	chr14	rs12895729	-835010	98	113	0.235417	5.08057e-06	0.462789	0.0989278	1
CHMP4A	chr14	rs1242017	-7506	125	148	0.308333	1.46982e-09	-0.567671	0.0898477	1
RABGGTA	chr14	rs927599	656342	88	104	0.783333	4.7267e-06	0.519677	0.110703	1
DHRS1	chr14	rs4568	-8977	171	238	0.504167	2.4544e-12	0.67737	0.0911579	1
DHRS1	chr14	rs28431058	-10345	61	65	0.135417	5.81017e-08	-0.661768	0.11774	2
RIPK3	chr14	rs7155223	-322480	41	47	0.0979167	1.39303e-05	-0.653272	0.146934	1
NFATC4	chr14	rs10131172	19813	150	196	0.591667	3.02965e-07	-0.400751	0.0758143	1
KHNYN	chr14	rs12891613	5472	57	64	0.866667	2.1277e-05	-0.550733	0.126726	1
CBLN3	chr14	rs3825588	71	27	29	0.0604167	1.00373e-07	-0.833171	0.15119	1
SDR39U1	chr14	rs1956903	-346	90	108	0.775	7.59818e-06	0.492338	0.107333	1
SDR39U1	chr14	rs1956921	67306	60	69	0.85625	2.0692e-05	0.550394	0.126442	2
AL132800.1	chr14	rs74984901	555	31	32	0.0666667	1.10887e-06	-0.84856	0.169276	1
PRKD1	chr14	rs73261525	-343589	24	26	0.0541667	5.67622e-06	0.720018	0.154708	1
PRKD1	chr14	rs10144164	-348712	108	135	0.28125	1.70342e-08	0.438053	0.07474	2
PRKD1	chr14	rs72660432	-342321	74	80	0.166667	1.73907e-06	0.456352	0.0928128	3
COCH	chr14	rs179673	-19158	166	216	0.45	6.47343e-08	-0.414491	0.0740395	1
AP4S1	chr14	rs76325287	455862	141	179	0.372917	2.87223e-05	-0.373974	0.0875037	1
STRN3	chr14	rs74040963	-84854	58	67	0.139583	1.94085e-06	0.492386	0.100657	1
NUBPL	chr14	rs7145749	316530	124	151	0.685417	4.13609e-15	-0.678979	0.0803468	1
CFL2	chr14	rs6571678	1316	88	98	0.204167	7.41668e-11	0.670877	0.0979328	1
SRP54	chr14	rs12891473	1094	150	205	0.427083	1.5745e-11	-0.508933	0.071512	1
PRORP	chr14	rs2383688	-187601	83	97	0.202083	7.53782e-06	0.485318	0.105772	1
PPP2R3C	chr14	rs17103034	-31184	135	165	0.34375	9.96405e-26	0.824098	0.0688137	1
PSMA6	chr14	rs8011368	117151	157	210	0.5625	1.65313e-05	0.339725	0.0771096	1
MBIP	chr14	rs4564477	34301	50	61	0.872917	4.14783e-07	-0.56308	0.107853	1
MIA2	chr14	rs17109056	19666	122	160	0.333333	4.75857e-06	-0.301056	0.0641527	1
AL049828.1	chr14	rs2092723	32444	77	88	0.183333	2.66614e-05	-0.465203	0.108394	1
RPL36AL	chr14	rs17121611	-1981	124	160	0.333333	1.5524e-28	0.718434	0.0558292	1
RPL36AL	chr14	rs66645165	5915	63	74	0.154167	1.02095e-10	0.547193	0.0805138	2
DNAAF2	chr14	rs2354447	-18646	106	134	0.279167	3.47079e-05	-0.360047	0.08516	1
L2HGDH	chr14	rs12892752	399	172	227	0.472917	1.71969e-05	-0.33893	0.0770923	1
MAP4K5	chr14	rs7146558	-242925	177	236	0.508333	1.51871e-06	-0.382974	0.0774458	1
TMX1	chr14	rs9672038	17891	154	192	0.4	1.14409e-06	-0.395058	0.0789141	1
AL139317.5	chr14	rs12435056	-4250	140	179	0.372917	2.77263e-11	0.533272	0.0759627	1
DDHD1	chr14	rs12880404	-98352	66	76	0.841667	1.46253e-05	0.418029	0.0942653	1
AL365295.1	chr14	rs8013711	57934	94	100	0.208333	6.49849e-11	0.668926	0.0973219	1
CDKN3	chr14	rs6572959	-1945	120	150	0.6875	3.51969e-09	0.352253	0.0572111	1
KTN1-AS1	chr14	rs12100753	-4736	30	30	0.0625	9.94734e-06	-0.649637	0.143583	1
AL355773.1	chr14	rs17128684	-60939	105	122	0.254167	8.28214e-06	0.443392	0.0970916	1
ARMH4	chr14	rs55633651	786500	67	70	0.145833	1.91208e-05	-0.545167	0.124716	1
DAAM1	chr14	rs8004862	104688	36	37	0.0770833	1.49434e-08	0.64559	0.109718	1
GPR135	chr14	rs1752405	-18268	160	223	0.535417	1.16048e-26	0.888104	0.0723275	1
GPR135	chr14	rs73295852	-898129	27	28	0.0583333	8.56047e-06	-0.674549	0.147939	2
L3HYPDH	chr14	rs10140007	152	157	203	0.422917	1.42813e-05	0.415733	0.0936197	1
L3HYPDH	chr14	rs1253140	-86417	26	27	0.94375	3.02269e-05	0.796861	0.186974	2
PCNX4	chr14	rs308999	25940	117	142	0.295833	1.56362e-05	-0.420265	0.0951068	1
SNAPC1	chr14	rs61451382	-207	149	195	0.40625	4.29994e-16	1.41157	0.160379	1
SNAPC1	chr14	rs56971798	-201	137	172	0.358333	2.21632e-09	-1.07225	0.171726	2
SGPP1	chr14	rs111491843	-554487	55	58	0.120833	3.36668e-05	-0.533886	0.126056	1
ESR2	chr14	rs73276592	-837207	34	38	0.0791667	1.20713e-05	0.434211	0.0969324	1
AL122035.1	chr14	rs45618332	-9299	80	89	0.185417	1.44166e-05	-0.474161	0.106842	1
ZBTB1	chr14	rs1453008	9092	168	230	0.520833	4.4764e-06	0.380909	0.0809314	1
CHURC1	chr14	rs4902336	6183	100	113	0.235417	6.63589e-51	-1.21699	0.0610844	1
CHURC1	chr14	rs4899158	52252	139	186	0.6125	8.24732e-08	0.307315	0.0553625	2
RAB15	chr14	rs184621947	-685	50	55	0.114583	1.15912e-08	0.705449	0.118888	1
RAB15	chr14	rs4902327	-94850	116	144	0.7	8.00155e-08	-0.52183	0.0939052	2
MAX	chr14	rs113623067	-24159	40	47	0.0979167	2.26996e-05	0.626824	0.14475	1
FUT8-AS1	chr14	rs10144534	-733594	35	38	0.0791667	1.18079e-06	0.702118	0.140441	1
RAD51B	chr14	rs57069083	252379	96	121	0.252083	5.85458e-08	0.535334	0.0952865	1
AL133370.1	chr14	rs2588834	2232	53	56	0.883333	7.95373e-06	-0.59959	0.131028	1
ZFP36L1	chr14	rs17106243	-57298	88	96	0.2	1.04457e-06	-0.441618	0.087872	1
SLC10A1	chr14	rs79483467	-38402	29	30	0.0625	9.28455e-13	1.37962	0.18169	1
SLC10A1	chr14	rs9323545	897319	104	122	0.254167	2.31128e-07	0.468666	0.0877116	2
SLC10A1	chr14	rs10136529	20942	127	156	0.325	2.68875e-06	0.39607	0.0821498	3
TTC9	chr14	rs8009693	37464	174	238	0.504167	8.15532e-06	0.326738	0.0714919	1
PCNX1	chr14	rs917067	-2272	144	190	0.395833	1.13013e-10	0.443053	0.0653616	1
PCNX1	chr14	rs1471243	-905056	156	210	0.5625	3.89784e-06	-0.27525	0.0580922	2
DPF3	chr14	rs8023089	-170072	46	53	0.110417	1.92257e-05	0.502139	0.114907	1
DCAF4	chr14	rs68132241	-31638	84	99	0.20625	2.17088e-11	0.652249	0.0923367	1
DCAF4	chr14	rs12885646	-33905	41	47	0.0979167	7.3872e-06	0.544805	0.118604	2
ACOT4	chr14	rs12891009	25436	167	232	0.483333	3.31109e-07	0.377912	0.0717429	1
DNAL1	chr14	rs4606655	-830205	60	68	0.858333	6.9636e-06	0.540862	0.117414	1
AC005520.2	chr14	rs74576495	154	48	55	0.114583	1.02514e-17	1.14399	0.122236	1
ELMSAN1	chr14	rs2098322	-863709	154	212	0.441667	5.0847e-06	-0.334268	0.0714574	1
PTGR2	chr14	rs113908782	-2903	165	220	0.458333	6.96664e-09	0.503557	0.0835198	1
AC005520.5	chr14	rs8013471	-29542	168	223	0.464583	2.48668e-08	0.486844	0.0841434	1
AC005480.1	chr14	rs7147523	96633	160	207	0.43125	2.01333e-05	0.399005	0.0915357	1
COQ6	chr14	rs10459546	2618	70	81	0.16875	4.08806e-07	-0.62363	0.119382	1
ENTPD5	chr14	rs12893367	20343	118	144	0.7	3.02881e-06	-0.468803	0.0977945	1
LIN52	chr14	rs4903204	109225	79	88	0.816667	4.43659e-06	-0.481025	0.10216	1
ABCD4	chr14	rs58453408	-4595	41	48	0.1	1.72323e-05	-0.650863	0.14806	1
EIF2B2	chr14	rs175016	-9991	141	187	0.389583	3.19982e-10	-0.5524	0.0837832	1
AL049780.1	chr14	rs75202156	469518	26	29	0.0604167	4.40243e-06	0.831683	0.176567	1
MLH3	chr14	rs175436	90448	140	181	0.377083	4.46118e-07	-0.461558	0.0886659	1
AL049780.2	chr14	rs175047	-114817	140	187	0.389583	1.0281e-15	0.672439	0.0776033	1
TTLL5	chr14	rs2059383	59030	142	196	0.591667	3.72361e-07	-0.508681	0.0970026	1
TTLL5	chr14	rs11623813	38226	144	203	0.422917	3.37195e-06	0.362989	0.0760903	2
GPATCH2L	chr14	rs11159182	35227	108	135	0.28125	4.29056e-25	-0.881119	0.0748315	1
AC016526.2	chr14	rs12880464	-85689	164	225	0.53125	1.24979e-06	0.440388	0.0883042	1
ESRRB	chr14	rs4903385	-107746	168	230	0.479167	5.71258e-09	0.527102	0.0868867	1
VASH1-AS1	chr14	rs7149534	674328	87	102	0.2125	1.12975e-05	-0.507687	0.112946	1
LINC01629	chr14	rs4903521	3123	109	139	0.710417	4.757e-17	-0.645131	0.0706017	1
LINC01629	chr14	rs76304118	3712	28	30	0.0625	1.19784e-09	0.818231	0.12869	2
LINC01629	chr14	rs73311953	1886	32	36	0.075	1.17587e-05	0.533739	0.118963	3
AC007686.4	chr14	rs4903521	-37848	109	139	0.710417	1.20712e-07	-0.385463	0.0704103	1
AC007686.4	chr14	rs112533709	-48759	48	54	0.1125	4.36734e-06	0.450189	0.0955274	2
CIPC	chr14	rs7155657	6608	119	134	0.279167	2.14507e-05	-0.428181	0.0985705	1
TMED8	chr14	rs2063997	58981	86	102	0.2125	1.39104e-06	0.495685	0.0998547	1
SPTLC2	chr14	rs8014527	-64010	123	161	0.335417	4.59294e-16	0.688488	0.0783139	1
SPTLC2	chr14	rs4903592	-82557	81	94	0.804167	3.17604e-07	-0.522771	0.0990664	2
ALKBH1	chr14	rs61992865	-38699	25	28	0.0583333	2.03202e-06	0.912212	0.186865	1
CEP128	chr14	rs12050416	-40293	126	158	0.329167	1.6426e-05	-0.338121	0.0767194	1
GALC	chr14	rs1745632	-66263	147	196	0.408333	1.4447e-06	0.406168	0.081946	1
GALC	chr14	rs75703795	13377	45	51	0.10625	2.38859e-06	-0.594634	0.122686	2
LINC01146	chr14	rs10147587	2171	94	106	0.220833	4.35511e-09	0.664688	0.108656	1
EML5	chr14	rs8019171	18589	48	51	0.10625	7.00225e-06	0.641543	0.139309	1
FOXN3	chr14	rs8013113	-188151	153	208	0.433333	3.90113e-07	-0.34305	0.0655387	1
FOXN3	chr14	rs942225	176928	104	125	0.739583	1.08337e-05	-0.302521	0.0671494	2
EFCAB11	chr14	rs370255347	-25716	110	130	0.270833	3.22446e-08	0.526158	0.0917395	1
TDP1	chr14	rs942190	1381	92	108	0.225	1.81705e-06	-0.528323	0.107687	1
CALM1	chr14	rs2300497	2437	125	157	0.672917	2.16635e-15	-0.677096	0.0791873	1
AL121839.2	chr14	rs61988258	3085	140	183	0.38125	1.45737e-06	0.341485	0.0689313	1
CATSPERB	chr14	rs58763793	50520	158	207	0.43125	6.63624e-12	0.447285	0.0615865	1
TC2N	chr14	rs58763793	-36309	158	207	0.43125	1.17973e-11	0.388727	0.0542483	1
TRIP11	chr14	rs7160267	68768	101	121	0.747917	4.33187e-06	0.423307	0.0897991	1
NDUFB1	chr14	rs61988399	-6767	94	115	0.239583	6.32742e-07	0.392134	0.0764058	1
CPSF2	chr14	rs6575230	-7931	154	217	0.547917	2.39076e-14	-0.638698	0.0780885	1
CPSF2	chr14	rs60220986	377186	89	106	0.220833	8.26531e-06	-0.396586	0.0868236	2
RIN3	chr14	rs11626205	44336	79	92	0.191667	2.60574e-05	0.331079	0.0770437	1
LGMN	chr14	rs10459559	-56887	89	106	0.220833	2.70414e-09	-0.435814	0.0702108	1
LGMN	chr14	rs17128502	-42014	29	29	0.0604167	3.98252e-06	-0.62343	0.13171	2
IFI27L1	chr14	rs882269	18912	107	130	0.729167	5.4694e-25	1.17573	0.100075	1
IFI27L1	chr14	rs12590755	19386	168	225	0.46875	3.29336e-10	-0.544994	0.082706	2
IFI27L2	chr14	rs2273514	-601	83	97	0.202083	2.38746e-19	-0.738752	0.0745153	1
IFI27L2	chr14	rs1956174	219531	105	125	0.260417	5.27634e-07	0.314819	0.0608794	2
PPP4R4	chr14	rs1956174	203656	105	125	0.260417	1.04938e-17	0.739083	0.0790012	1
AL133467.1	chr14	rs150722048	857	29	30	0.0625	9.22535e-11	-0.8884	0.13041	1
GLRX5	chr14	rs11160254	-6245	159	202	0.420833	3.83363e-32	0.7534	0.0538771	1
AL133467.2	chr14	rs911676	2555	109	135	0.71875	3.73047e-08	-0.492985	0.0863847	1
TCL6	chr14	rs2296310	19937	75	81	0.16875	3.29449e-17	0.841271	0.0915898	1
ATG2B	chr14	rs17094034	-28078	115	149	0.310417	2.20389e-11	0.620163	0.0878486	1
GSKIP	chr14	rs12435477	-76477	115	145	0.302083	7.60269e-14	0.725104	0.0907154	1
SETD3	chr14	rs2069496	21151	172	222	0.5375	3.75026e-07	0.428485	0.0817447	1
AL157912.1	chr14	rs61090352	745989	55	64	0.133333	2.90614e-06	0.515603	0.107352	1
SLC25A29	chr14	rs8012208	-909	131	162	0.3375	1.5634e-14	0.635589	0.0770785	1
SLC25A29	chr14	rs2776528	314707	35	37	0.0770833	2.00249e-05	0.668507	0.153301	2
WDR25	chr14	rs11624974	-36961	166	214	0.445833	1.51011e-05	-0.398683	0.0900556	1
WARS	chr14	rs56293834	-24856	96	113	0.764583	3.541e-13	-0.683805	0.0882788	1
WDR20	chr14	rs10136116	-90336	47	51	0.10625	6.70515e-06	-0.632264	0.136999	1
ANKRD9	chr14	rs60160101	246187	72	77	0.160417	3.52649e-05	-0.519422	0.122969	1
RCOR1	chr14	rs12184949	141079	159	211	0.560417	3.58266e-07	0.395218	0.0752508	1
RCOR1	chr14	rs1984958	-715664	45	51	0.10625	3.27687e-05	-0.473857	0.111698	2
TRAF3	chr14	rs12588969	-13055	81	95	0.802083	1.09808e-10	0.543689	0.0801671	1
MARK3	chr14	rs4900574	27295	130	156	0.675	2.9967e-06	0.403374	0.0841042	1
AL139300.2	chr14	rs58601596	34596	162	217	0.547917	5.04916e-07	-0.436103	0.0841947	1
BAG5	chr14	rs10133538	786200	43	48	0.1	1.45315e-05	0.653212	0.147249	1
COA8	chr14	rs12896659	39900	165	222	0.4625	4.37088e-10	0.529206	0.0809487	1
AL049840.2	chr14	rs4906359	-2466	120	148	0.308333	3.87115e-09	-0.528172	0.0860306	1
AL049840.4	chr14	rs3212140	1479	143	184	0.383333	1.62081e-05	-0.411525	0.0933077	1
XRCC3	chr14	rs35918322	-99333	152	199	0.414583	1.85666e-20	-0.593843	0.0577818	1
AL132712.1	chr14	rs942865	-331198	58	62	0.129167	6.83971e-06	0.609734	0.132247	1
ATP5MPL	chr14	rs1053419	-13104	85	100	0.208333	6.59467e-16	-0.755115	0.0864351	1
ATP5MPL	chr14	rs8008510	45423	176	233	0.485417	6.64668e-06	-0.322408	0.0698213	2
INF2	chr14	rs11848158	-30868	24	27	0.05625	6.99069e-07	-0.938255	0.183569	1
SIVA1	chr14	rs4983542	-9312	30	33	0.06875	1.02056e-08	0.603613	0.101312	1
SIVA1	chr14	rs60829853	-174	24	28	0.0583333	6.08088e-08	0.677977	0.120818	2
CLBA1	chr14	rs12897558	17781	109	136	0.283333	3.25432e-10	0.636718	0.0966158	1
NUDT14	chr14	rs2003181	-5633	141	182	0.620833	1.08236e-14	0.656891	0.0791354	1
TEDC1	chr14	rs28431397	15183	86	105	0.21875	9.68797e-06	-0.449265	0.0991625	1
TMEM121	chr14	rs867308079	135344	56	62	0.129167	4.73042e-07	-0.813797	0.1567	1
IGHG4	chr14	rs10140012	83199	34	40	0.0833333	2.00396e-05	-0.609344	0.139754	1
IGHG2	chr14	rs7153241	118123	28	29	0.0604167	6.58167e-11	1.31088	0.190781	1
IGHGP	chr14	rs61983937	74442	67	72	0.15	3.66103e-15	0.947929	0.111884	1
IGHGP	chr14	rs142390085	-97029	49	49	0.102083	8.53625e-08	-0.845759	0.152552	2
IGHG3	chr14	rs11624491	-49697	171	235	0.489583	1.67024e-11	-0.556792	0.0783275	1
IGHG3	chr14	rs66531720	594782	102	116	0.241667	2.44257e-05	0.417167	0.0967173	2
IGHD	chr14	rs879073188	490458	61	62	0.129167	9.69173e-07	0.522124	0.103547	1
IGHD	chr14	rs7146692	-736807	96	113	0.235417	2.55938e-05	-0.291726	0.0678111	2
IGHV1-69D	chr14	rs35559705	-120582	182	233	0.514583	1.61468e-06	-0.428461	0.0868778	1
AC138649.1	chr15	rs12439004	-3795	168	230	0.479167	1.60919e-09	0.476052	0.0755297	1
AC138649.1	chr15	rs7166056	42565	44	50	0.104167	3.02235e-05	-0.537297	0.12607	2
NIPA1	chr15	rs12594153	47997	94	105	0.21875	7.50009e-06	-0.465091	0.101338	1
NIPA2	chr15	rs7179062	32843	150	188	0.391667	3.56426e-11	-0.485638	0.0696048	1
CYFIP1	chr15	rs796121060	-196548	55	59	0.122917	5.71353e-07	0.677562	0.13147	1
HERC2	chr15	rs7183877	-201585	71	83	0.172917	2.08525e-07	-0.570049	0.106299	1
NSMCE3	chr15	rs57363116	27061	81	100	0.208333	4.2205e-07	-0.518809	0.0994427	1
FAM189A1	chr15	rs1828775	-802752	53	60	0.125	6.84403e-07	0.608888	0.119024	1
ARHGAP11B	chr15	rs148656256	33669	24	25	0.0520833	1.03612e-10	1.07657	0.158466	1
ARHGAP11B	chr15	rs61998404	141315	58	67	0.139583	7.30955e-07	0.504694	0.0989122	2
FAN1	chr15	rs12102142	-58853	155	207	0.56875	6.70167e-12	-0.620629	0.0854736	1
LINC02352	chr15	rs10048031	177578	133	167	0.347917	2.81448e-05	-0.397223	0.092837	1
AC012236.1	chr15	rs10438322	4104	109	134	0.720833	1.37956e-05	0.391118	0.0879253	1
KLF13	chr15	rs4779523	60432	173	238	0.495833	3.05282e-06	-0.355623	0.0742117	1
OTUD7A	chr15	rs1281462663	567787	31	31	0.0645833	1.05269e-05	0.967777	0.21452	1
AC010809.2	chr15	rs36124894	264630	110	145	0.302083	2.56338e-06	0.414369	0.0857791	1
AC010809.1	chr15	rs76563931	172297	150	205	0.427083	1.58579e-09	0.565822	0.0897526	1
AVEN	chr15	rs2684941	377	145	199	0.414583	3.06816e-19	0.709394	0.0718508	1
PGBD4	chr15	rs7183165	-112582	24	25	0.0520833	4.51643e-06	1.07054	0.227554	1
AC079203.2	chr15	rs753136175	169518	59	67	0.139583	1.68405e-05	-0.536406	0.121873	1
NOP10	chr15	rs713201	-488492	40	44	0.908333	4.1876e-06	0.529231	0.112089	1
GOLGA8A	chr15	rs7173628	139443	129	168	0.35	5.16392e-15	0.655875	0.0778763	1
GOLGA8A	chr15	rs796810395	122244	92	102	0.2125	9.90879e-07	-0.438541	0.0870407	2
GOLGA8A	chr15	rs7180200	-218537	165	229	0.522917	1.89343e-05	0.347537	0.0794456	3
GOLGA8B	chr15	rs8039675	-6091	127	159	0.33125	1.88976e-16	-0.671705	0.0752506	1
GOLGA8B	chr15	rs4924717	-157142	38	43	0.0895833	3.43175e-06	0.531814	0.111571	2
AQR	chr15	rs513706	-922804	30	36	0.925	2.50703e-05	0.734256	0.170497	1
DPH6	chr15	rs34743685	964990	81	94	0.195833	4.64288e-06	-0.480764	0.102326	1
C15orf41	chr15	rs4923715	-2711	149	178	0.370833	1.6116e-07	-0.428058	0.0790473	1
RASGRP1	chr15	rs55728265	-815	37	37	0.0770833	1.0289e-06	0.857807	0.170574	1
EIF2AK4	chr15	rs494690	-4364	136	167	0.652083	2.38236e-08	0.448951	0.077483	1
SRP14	chr15	rs8041057	-753	143	185	0.385417	1.51437e-09	-0.324914	0.0514595	1
SRP14	chr15	rs4770	-3090	51	58	0.120833	7.98072e-07	-0.388665	0.0764517	2
PLCB2	chr15	rs3784400	62	132	163	0.660417	2.5458e-21	-0.804203	0.0761522	1
IVD	chr15	rs7169404	-22243	24	26	0.0541667	1.10767e-06	-0.874642	0.174447	1
IVD	chr15	rs17733719	23102	160	215	0.447917	3.86845e-06	0.47053	0.0992709	2
AC091045.1	chr15	rs1044474	65712	87	96	0.2	3.70066e-22	-1.02616	0.0946738	1
AC091045.1	chr15	rs4439732	77977	158	219	0.45625	2.62828e-06	-0.342684	0.0710118	2
CCDC32	chr15	rs6582	-11659	149	192	0.6	1.2995e-35	-0.757178	0.0502265	1
CCDC32	chr15	rs2263551	122288	140	173	0.360417	1.21047e-13	-0.419216	0.0529225	2
GCHFR	chr15	rs12593359	-32388	143	179	0.627083	1.41e-06	0.341311	0.0687969	1
ZFYVE19	chr15	rs745032	3383	110	131	0.272917	1.64387e-08	-0.554874	0.0945952	1
INO80	chr15	rs60899033	957329	30	31	0.0645833	1.45793e-05	0.706638	0.15932	1
OIP5-AS1	chr15	rs1866399	-5049	75	90	0.1875	6.38417e-08	0.627218	0.111983	1
NUSAP1	chr15	rs6650519	-24230	109	138	0.2875	2.28911e-05	-0.25806	0.0596205	1
NDUFAF1	chr15	rs2730057	41558	111	131	0.272917	3.63941e-10	-0.621017	0.0945193	1
MGA	chr15	rs4924517	-670520	33	39	0.91875	4.36471e-05	-0.651114	0.156076	1
LRRC57	chr15	rs1060293	-3502	52	57	0.11875	1.19343e-09	0.839818	0.132126	1
CCNDBP1	chr15	rs11853250	-374933	71	81	0.16875	1.28739e-05	-0.454561	0.101817	1
TGM5	chr15	rs11853991	-1577	105	120	0.25	1.38304e-05	0.373554	0.0839879	1
ADAL	chr15	rs1123947	2578	138	191	0.397917	1.27965e-09	-0.533203	0.0840556	1
TP53BP1	chr15	rs56909447	334692	100	124	0.258333	8.19513e-05	-0.387153	0.0964393	1
MAP1A	chr15	rs879525897	106236	46	49	0.102083	9.46497e-05	0.634664	0.15955	1
CATSPER2	chr15	rs8023696	51427	95	106	0.220833	5.55603e-25	-1.44983	0.123429	1
CATSPER2	chr15	rs28712213	-46440	67	73	0.152083	5.3402e-05	0.546731	0.132628	2
SERF2	chr15	rs28712213	-155409	67	73	0.152083	4.55708e-21	0.751651	0.0717377	1
ELL3	chr15	rs13329084	81550	49	54	0.1125	3.97585e-08	0.725218	0.127357	1
CASC4	chr15	rs145858264	250720	29	31	0.0645833	7.21705e-05	0.545523	0.134811	1
SPG11	chr15	rs8036223	67093	119	132	0.725	3.40077e-05	0.383948	0.0907067	1
PATL2	chr15	rs16966334	-400	65	67	0.139583	3.11669e-06	-0.52085	0.108796	1
TRIM69	chr15	rs2468066	10924	77	82	0.829167	2.88206e-08	-0.502999	0.0873684	1
SORD	chr15	rs374425603	48018	40	42	0.0875	1.95211e-07	-0.659419	0.122637	1
SORD	chr15	rs2229658	-191643	138	170	0.354167	2.9371e-05	0.283023	0.0662999	2
DUOX1	chr15	rs74011382	38471	103	117	0.24375	3.39442e-13	-0.708451	0.0913798	1
AC051619.7	chr15	rs111665099	-272657	29	30	0.0625	3.92369e-05	0.770491	0.183541	1
AC051619.5	chr15	rs6493144	2040	136	176	0.366667	2.9825e-23	0.793954	0.0709763	1
SQOR	chr15	rs11632130	5356	65	79	0.164583	4.49733e-14	0.858985	0.106354	1
AC022306.2	chr15	rs112526510	-132635	39	43	0.0895833	7.76061e-06	0.730096	0.159352	1
GABPB1-AS1	chr15	rs504781	1183	94	111	0.23125	1.35428e-58	1.3042	0.0581034	1
AC022087.1	chr15	rs504781	-4052	94	111	0.23125	3.51121e-10	0.642523	0.0976974	1
USP8	chr15	rs3131572	35049	94	112	0.233333	1.03932e-05	0.42532	0.0942158	1
AC021752.1	chr15	rs78801191	-92188	26	27	0.05625	2.62842e-05	0.757818	0.176434	1
AP4E1	chr15	rs8182064	-718565	68	76	0.158333	2.68655e-06	0.540696	0.112157	1
AP4E1	chr15	rs6493481	240922	91	111	0.76875	3.80156e-05	-0.402242	0.0956337	2
DMXL2	chr15	rs8040080	-10571	165	210	0.4375	6.44348e-16	-0.559358	0.0640252	1
LYSMD2	chr15	rs11631341	436373	163	211	0.560417	1.52386e-05	-0.203139	0.0459078	1
MAPK6	chr15	rs2456507	833331	86	94	0.195833	2.55552e-05	-0.410845	0.0955016	1
AC023906.5	chr15	rs11637316	143	133	173	0.360417	4.82087e-11	-0.603237	0.0871096	1
BCL2L10	chr15	rs28835411	50737	96	109	0.227083	1.47488e-05	0.433669	0.0978359	1
CERNA1	chr15	rs12916135	-2720	81	92	0.191667	2.05562e-06	-0.530608	0.10875	1
GNB5	chr15	rs4638520	-71463	97	110	0.229167	6.88254e-09	-0.542159	0.0898882	1
MYO5A	chr15	rs11856662	-63028	64	75	0.15625	5.56268e-10	-0.603739	0.0929443	1
MYO5A	chr15	rs1724588	-79214	105	132	0.725	2.13857e-09	0.486328	0.0778055	2
ARPP19	chr15	rs72623981	-143550	64	75	0.15625	1.18777e-13	-0.74906	0.0945555	1
FAM214A	chr15	rs17708230	-147082	54	59	0.122917	5.6669e-06	-0.360508	0.077473	1
RSL24D1	chr15	rs28620827	6554	72	79	0.164583	2.14502e-05	0.385035	0.0886379	1
NEDD4	chr15	rs5007873	-8	114	135	0.28125	1.35303e-13	-0.657319	0.0831426	1
NEDD4	chr15	rs11632974	-11501	142	175	0.364583	9.2325e-08	-0.415158	0.0750835	2
NEDD4	chr15	rs73413689	-703511	37	41	0.0854167	1.51846e-05	0.560574	0.126634	3
AC084782.3	chr15	rs8026111	-73491	44	47	0.0979167	4.98213e-06	0.880748	0.188095	1
TCF12	chr15	rs2733332	177528	164	216	0.55	3.77049e-13	0.481088	0.0621899	1
LINC00926	chr15	rs17415731	-322277	161	210	0.4375	5.72179e-09	-0.424562	0.0699876	1
LIPC	chr15	rs74019428	-11560	75	88	0.183333	2.06303e-05	-0.488798	0.112285	1
AC092757.2	chr15	rs74926913	142279	30	34	0.0708333	8.00072e-06	-0.857749	0.1875	1
RORA-AS1	chr15	rs11071537	-7275	93	117	0.75625	4.19237e-07	0.432604	0.0828853	1
RORA-AS1	chr15	rs55945694	-502576	48	57	0.11875	3.18777e-06	-0.475957	0.0995102	2
ICE2	chr15	rs2100431	-509	81	97	0.797917	3.78267e-10	-0.629754	0.0959496	1
VPS13C	chr15	rs28798715	-42963	112	131	0.272917	2.23358e-09	-0.426027	0.0682594	1
TPM1	chr15	rs117389407	6159	102	121	0.252083	2.30325e-06	-0.408341	0.0841212	1
RPS27L	chr15	rs62012880	76942	130	157	0.672917	2.51589e-05	0.323819	0.0752066	1
RAB8B	chr15	rs11858705	88581	181	238	0.504167	3.61365e-07	0.33252	0.0633437	1
APH1B	chr15	rs4984261	14064	157	200	0.416667	1.99292e-11	-0.600475	0.0848533	1
HERC1	chr15	rs17775820	42435	58	64	0.133333	1.29216e-14	-0.661535	0.0798534	1
HERC1	chr15	rs17184256	-340726	48	56	0.116667	5.33088e-07	-0.42988	0.0831285	2
HERC1	chr15	rs6494444	52962	40	48	0.9	2.43858e-08	0.525779	0.0907492	3
HERC1	chr15	rs12324667	35638	44	51	0.10625	6.82976e-06	-0.379541	0.0822758	4
HERC1	chr15	rs8033603	60831	72	83	0.827083	2.06643e-05	-0.299503	0.0687781	5
DAPK2	chr15	rs7167478	-74096	112	129	0.26875	4.22139e-08	0.353306	0.0621731	1
CIAO2A	chr15	rs8033686	23492	126	156	0.675	1.11043e-07	0.447478	0.0814879	1
CIAO2A	chr15	rs7172826	937743	93	109	0.772917	1.75142e-06	-0.476848	0.0970242	2
SNX22	chr15	rs12904468	-175040	119	144	0.7	1.76847e-06	-0.419733	0.0854507	1
OAZ2	chr15	rs2414876	452214	55	58	0.879167	2.06835e-05	0.632631	0.145346	1
RBPMS2	chr15	rs16948108	-159779	31	35	0.0729167	7.14021e-07	0.716705	0.140346	1
ANKDD1A	chr15	rs871447	-33664	56	63	0.86875	7.37223e-28	-1.33126	0.105261	1
SPG21	chr15	rs74978133	77256	27	30	0.0625	5.45668e-05	0.809212	0.196575	1
IGDCC4	chr15	rs2056496	-505328	155	214	0.445833	5.59783e-05	0.312702	0.0760795	1
HACD3	chr15	rs629182	-88373	175	239	0.497917	5.54947e-15	-0.575784	0.0684577	1
HACD3	chr15	rs669799	-104850	114	143	0.297917	2.0296e-06	-0.332941	0.0681813	2
HACD3	chr15	rs28411692	583099	54	57	0.11875	1.08062e-05	0.405552	0.0899972	3
DIS3L	chr15	rs75040294	352	46	51	0.10625	7.54814e-33	1.33268	0.0937521	1
DIS3L	chr15	rs28475772	24627	104	120	0.25	4.15351e-06	-0.338725	0.071704	2
AC055855.1	chr15	rs2414888	-503710	134	176	0.633333	1.88213e-05	-0.382049	0.0873249	1
SNAPC5	chr15	rs1432442	-70849	86	102	0.7875	2.74149e-05	0.436448	0.101854	1
C15orf61	chr15	rs61081821	50731	62	68	0.141667	3.36537e-09	-0.526543	0.0854026	1
IQCH-AS1	chr15	rs2583577	-811	142	175	0.364583	1.30842e-09	0.421294	0.0664565	1
MAP2K5	chr15	rs12593813	201811	136	176	0.366667	3.98478e-07	0.304115	0.0581578	1
CALML4	chr15	rs3784352	8630	43	47	0.0979167	1.33473e-06	0.683318	0.137406	1
RPLP1	chr15	rs7166042	-857305	24	26	0.0541667	1.31804e-05	-0.516242	0.115776	1
UACA	chr15	rs116529282	-296	72	84	0.175	3.31382e-06	0.491733	0.103007	1
LRRC49	chr15	rs75349566	-740382	115	136	0.283333	1.02173e-06	-0.427257	0.0849232	1
LRRC49	chr15	rs1875417	776457	144	191	0.602083	1.00541e-05	0.346489	0.0766143	2
THSD4-AS1	chr15	rs72757959	-374299	28	30	0.0625	1.64224e-05	-0.613784	0.13925	1
THSD4-AS1	chr15	rs4356427	-680159	35	39	0.91875	1.94268e-05	-0.667935	0.152917	2
SENP8	chr15	rs28757589	-827068	70	76	0.158333	3.95398e-05	-0.506826	0.120787	1
PARP6	chr15	rs2957723	-222535	24	28	0.941667	2.9868e-05	0.789895	0.185232	1
HEXA	chr15	rs2957743	-366787	168	221	0.539583	2.30229e-05	0.359826	0.0831583	1
ARIH1	chr15	rs28535571	383545	123	155	0.322917	3.39911e-06	-0.4124	0.0864908	1
ADPGK	chr15	rs4777530	-45419	101	122	0.254167	2.27993e-05	-0.439718	0.101567	1
MPI	chr15	rs7497026	26203	136	176	0.366667	9.00755e-07	0.432742	0.085567	1
SCAMP5	chr15	rs7177109	99585	113	134	0.279167	1.64711e-15	0.661535	0.0769876	1
PPCDC	chr15	rs7172715	-28553	100	117	0.24375	1.54639e-13	0.657424	0.0834337	1
NEIL1	chr15	rs7166281	288896	142	186	0.3875	5.79947e-07	0.383585	0.0744738	1
SIN3A	chr15	rs7402293	-112046	125	163	0.660417	6.70951e-05	-0.340917	0.083868	1
IMP3	chr15	rs13737	-8918	146	191	0.397917	1.65134e-06	-0.342042	0.0694234	1
FBXO22	chr15	rs2959863	241345	64	74	0.154167	3.71026e-06	-0.567292	0.119465	1
AC027243.3	chr15	rs3915459	38102	138	171	0.35625	3.91275e-13	0.629797	0.0814766	1
ETFA	chr15	rs61018254	-5261	138	171	0.35625	2.0092e-14	0.635949	0.0774929	1
ETFA	chr15	rs11858964	19363	69	81	0.83125	6.83757e-05	0.405929	0.0999693	2
ISL2	chr15	rs12591100	71687	172	225	0.46875	4.4796e-08	0.485516	0.0856144	1
SCAPER	chr15	rs4886842	37318	121	154	0.320833	2.63652e-08	0.470656	0.0815056	1
RCN2	chr15	rs12442982	-798451	63	70	0.145833	1.47931e-05	-0.533145	0.120297	1
PSTPIP1	chr15	rs2469232	13234	158	211	0.439583	1.26946e-06	-0.389655	0.0781842	1
TSPAN3	chr15	rs17466257	-143	134	154	0.320833	1.20527e-08	0.479813	0.0809784	1
CIB2	chr15	rs8036417	-4401	104	119	0.247917	8.4906e-07	0.519711	0.102508	1
PSMA4	chr15	rs2456020	35651	176	235	0.510417	2.33404e-05	-0.315218	0.0729044	1
MORF4L1	chr15	rs28700877	-32572	118	144	0.3	2.11177e-05	-0.359836	0.0827659	1
ADAMTS7	chr15	rs12907511	-105745	171	232	0.516667	1.53263e-05	-0.370568	0.083771	1
CTSH	chr15	rs11638844	-10398	171	233	0.485417	7.49174e-35	0.905025	0.0609364	1
CTSH	chr15	rs12915309	-974561	112	125	0.260417	7.30971e-06	0.278223	0.0605304	2
CTSH	chr15	rs62013200	-11179	76	84	0.175	2.20383e-05	0.326591	0.0752802	3
AC015871.7	chr15	rs2163005	5443	123	147	0.30625	4.80835e-07	0.462478	0.0891107	1
MTHFS	chr15	rs57245941	3197	31	33	0.06875	2.19371e-08	-0.809624	0.139322	1
MTHFS	chr15	rs7178799	-70398	178	238	0.495833	2.50717e-07	-0.387967	0.0728475	2
AC015871.1	chr15	rs1864238	17912	39	40	0.0833333	1.12504e-13	1.09131	0.137565	1
AC015871.1	chr15	rs2733100	2073	76	89	0.814583	4.70506e-07	-0.494484	0.0951807	2
BCL2A1	chr15	rs12908745	-79209	104	122	0.254167	3.57816e-06	0.369714	0.077725	1
ZFAND6	chr15	rs1815063	-53086	147	182	0.620833	3.17543e-06	0.212632	0.0444532	1
FAH	chr15	rs8042782	-879	116	133	0.277083	9.27984e-08	-0.436033	0.0788989	1
IL16	chr15	rs17875491	135012	62	70	0.145833	7.22555e-09	0.506798	0.0841217	1
IL16	chr15	rs8035453	452493	24	25	0.0520833	2.14778e-06	-0.739052	0.151732	2
IL16	chr15	rs74639442	28977	68	73	0.152083	1.18611e-05	0.419079	0.0934487	3
STARD5	chr15	rs7163199	28588	26	28	0.0583333	7.33089e-11	1.11715	0.163031	1
EFL1	chr15	rs193210051	135906	41	41	0.0854167	1.74846e-05	0.736783	0.167737	1
SAXO2	chr15	rs79777326	9055	30	30	0.0625	2.82239e-24	1.76203	0.153031	1
GOLGA6L10	chr15	rs13379724	270417	68	74	0.154167	1.48611e-06	-0.596809	0.120573	1
RPS17	chr15	rs1340272611	-108647	74	74	0.154167	3.74736e-08	-0.350522	0.0614098	1
RPS17	chr15	rs783520	70296	147	180	0.625	2.70262e-09	-0.713581	0.114935	2
RPS17	chr15	rs1313493	64698	134	165	0.65625	8.28955e-06	0.469058	0.102693	3
C15orf40	chr15	rs62010161	-12589	154	199	0.585417	8.66497e-07	0.479886	0.0947341	1
AC103876.1	chr15	rs144371973	50886	34	37	0.0770833	2.68411e-06	0.711758	0.147652	1
HDGFL3	chr15	rs28567531	-42251	26	27	0.05625	4.72306e-09	1.02538	0.168034	1
ADAMTSL3	chr15	rs12900471	338467	147	174	0.3625	3.60396e-05	0.390605	0.0925888	1
AKAP13	chr15	rs11853972	138638	151	192	0.6	2.4325e-09	0.486326	0.0781178	1
KLHL25	chr15	rs78646212	792082	55	59	0.122917	9.11066e-06	-0.591257	0.130096	1
HAPLN3	chr15	rs4932134	587628	115	138	0.2875	1.4661e-05	-0.350761	0.0791067	1
KIF7	chr15	rs7167225	-11069	149	195	0.40625	2.21648e-07	-0.409672	0.0765709	1
CIB1	chr15	rs4932306	-547	166	228	0.525	2.26349e-08	-0.446155	0.076869	1
IQGAP1	chr15	rs2074585	78010	81	93	0.80625	1.10933e-09	0.613847	0.0963732	1
LINC01585	chr15	rs28863258	840650	32	35	0.0729167	1.70634e-07	0.780316	0.144362	1
LINC01585	chr15	rs60676646	-598744	73	88	0.183333	3.87427e-06	0.443847	0.0936367	2
LINC01585	chr15	rs62019424	-114182	54	55	0.114583	1.46532e-05	0.467206	0.105343	3
AC124248.1	chr15	rs2532101	44	123	163	0.339583	1.66506e-11	-0.6086	0.085631	1
FES	chr15	rs6227	-1693	79	85	0.177083	1.39322e-08	-0.56045	0.0950318	1
FAM174B	chr15	rs11074094	-128424	161	225	0.53125	5.58374e-11	0.455201	0.0659588	1
FAM174B	chr15	rs7168989	462740	58	65	0.864583	1.4096e-05	0.524182	0.11796	2
NR2F2	chr15	rs78056381	-287194	46	48	0.1	7.15413e-08	0.780472	0.13991	1
NR2F2-AS1	chr15	rs78056381	-288617	46	48	0.1	5.40659e-08	0.82094	0.145715	1
SYNM	chr15	rs12442235	67817	86	98	0.204167	8.61034e-08	-0.493761	0.0891031	1
TTC23	chr15	rs1670244	-136394	85	104	0.783333	8.69956e-08	-0.510058	0.0920783	1
MEF2A	chr15	rs11853151	-55185	175	237	0.50625	2.30804e-09	0.504574	0.0809228	1
AC090825.1	chr15	rs745446182	1220	52	53	0.110417	4.4205e-25	1.33103	0.112941	1
AC090825.1	chr15	rs4965266	60178	68	76	0.158333	1.46164e-11	0.627777	0.0880098	2
AC090825.1	chr15	rs201722441	1566	91	107	0.222917	4.55581e-09	-0.447031	0.073148	3
AC027020.2	chr15	rs36053285	24282	148	195	0.40625	8.57482e-17	-0.668102	0.0738893	1
LINS1	chr15	rs36053285	-28795	148	195	0.40625	1.78273e-08	-0.475657	0.081292	1
LINS1	chr15	rs75441208	-430866	61	66	0.1375	1.16918e-05	-0.512963	0.11431	2
LRRK1	chr15	rs8041635	43792	147	180	0.625	9.82034e-10	0.442934	0.069299	1
TARSL2	chr15	rs419518	63848	22	25	0.0520833	1.44647e-06	-0.830182	0.167523	1
SNRNP25	chr16	rs2562145	913	175	228	0.525	6.72468e-17	-0.570615	0.0628291	1
SNRNP25	chr16	rs74003635	-1733	48	52	0.108333	5.0081e-13	0.759378	0.0987238	2
POLR3K	chr16	rs12930712	1266	165	212	0.558333	2.14474e-16	0.561999	0.0631199	1
NPRL3	chr16	rs2541604	2109	138	174	0.3625	9.95009e-12	-0.623832	0.0867096	1
TMEM8A	chr16	rs3743884	-16435	157	208	0.566667	1.0484e-13	-0.64975	0.0818131	1
NME4	chr16	rs7189866	623	152	201	0.58125	7.7629e-11	0.441321	0.0644977	1
DECR2	chr16	rs113167563	17106	59	62	0.129167	6.76074e-10	0.767321	0.118795	1
RAB40C	chr16	rs1005454	606913	123	155	0.322917	7.03399e-06	-0.42605	0.0925359	1
METTL26	chr16	rs117667029	-29	30	33	0.06875	3.77916e-28	1.34091	0.105193	1
METTL26	chr16	rs115649368	563	23	28	0.0583333	1.02358e-13	0.868687	0.109294	2
WDR90	chr16	rs12599798	6470	115	138	0.2875	3.63418e-06	-0.464788	0.0977834	1
ANTKMT	chr16	rs56085648	11	167	223	0.535417	3.48477e-24	0.751097	0.0653984	1
LMF1	chr16	rs8054205	-38219	161	212	0.558333	7.22404e-15	0.957058	0.114308	1
LMF1	chr16	rs1065368	5542	129	171	0.64375	1.49414e-07	-0.681631	0.125459	2
LMF1	chr16	rs74001144	79311	31	33	0.06875	2.61829e-06	0.652138	0.13508	3
LMF1	chr16	rs61136056	-79437	34	34	0.0708333	5.16658e-06	-0.652341	0.139511	4
MAPK8IP3	chr16	rs17135503	21309	100	115	0.239583	1.07495e-06	-0.451356	0.0899195	1
MRPS34	chr16	rs2575329	-3723	145	180	0.375	3.56618e-08	-0.319316	0.0558668	1
FAHD1	chr16	rs112623131	5375	93	106	0.220833	2.50889e-15	0.779992	0.0914309	1
FAHD1	chr16	rs28469124	-33969	51	54	0.1125	6.94656e-07	0.650118	0.127144	2
HAGH	chr16	rs7188401	-209	147	182	0.379167	7.80947e-14	0.585263	0.0732595	1
NDUFB10	chr16	rs2815302	-1799	145	200	0.583333	1.61091e-16	0.546392	0.0610468	1
NDUFB10	chr16	rs147759880	-858	24	27	0.05625	2.75666e-06	0.733933	0.15242	2
RPS2	chr16	rs61516948	8480	29	29	0.0604167	1.85197e-11	-0.614157	0.0866118	1
RPS2	chr16	rs12934655	17913	74	81	0.16875	1.30845e-05	0.240363	0.0538789	2
SYNGR3	chr16	rs561442295	5468	52	59	0.122917	9.38936e-06	0.583535	0.128593	1
NTHL1	chr16	rs911395	-117840	76	84	0.175	8.23767e-06	-0.416583	0.0911965	1
MLST8	chr16	rs12922719	1514	31	32	0.0666667	9.43545e-12	1.12608	0.156324	1
BRICD5	chr16	rs57232185	773146	32	37	0.0770833	9.14361e-06	0.770399	0.169544	1
ATP6V0C	chr16	rs13331643	16959	36	40	0.0833333	7.44527e-09	1.08228	0.179881	1
FLYWCH2	chr16	rs11076918	15492	153	194	0.404167	1.88612e-14	0.683387	0.0832	1
THOC6	chr16	rs2526278	9573	161	213	0.44375	1.29794e-05	0.326542	0.0731734	1
MMP25-AS1	chr16	rs4322666	11332	173	225	0.53125	2.7911e-05	-0.379792	0.0887213	1
IL32	chr16	rs4322666	5405	173	225	0.53125	9.67637e-11	-0.497597	0.0731154	1
IL32	chr16	rs56001810	-2114	56	64	0.133333	8.86921e-06	0.54079	0.118816	2
ZNF205	chr16	rs125772	1719	163	209	0.435417	2.62438e-10	0.554067	0.0835892	1
NAA60	chr16	rs3810809	15998	112	130	0.270833	1.95701e-10	-0.590281	0.0883603	1
NLRC3	chr16	rs56071110	-490	25	28	0.0583333	5.78792e-09	0.926161	0.152729	1
NMRAL1	chr16	rs11861315	-26981	45	50	0.104167	9.24369e-22	-1.18243	0.110409	1
NMRAL1	chr16	rs1684614	82909	25	25	0.947917	1.41758e-10	1.22149	0.181265	2
CDIP1	chr16	rs6500605	-86419	168	219	0.54375	9.62659e-19	0.662562	0.0682583	1
MGRN1	chr16	rs2450393	6398	41	46	0.0958333	9.23298e-06	-0.610585	0.13444	1
UBN1	chr16	rs11076915	552159	26	28	0.0583333	1.89074e-06	1.00419	0.205045	1
PPL	chr16	rs1386071	574330	62	63	0.86875	4.50952e-08	0.79244	0.139769	1
EEF2KMT	chr16	rs12596631	-15011	148	190	0.395833	6.04922e-07	0.385248	0.0749154	1
EEF2KMT	chr16	rs2141351	116990	77	91	0.189583	9.40365e-06	-0.434422	0.0957303	2
AC022167.3	chr16	rs28693854	483538	33	36	0.075	1.16074e-05	-0.82957	0.184815	1
ATF7IP2	chr16	rs35522997	-31275	157	207	0.43125	1.06682e-05	-0.356799	0.0791433	1
CIITA	chr16	rs12930852	-6530	121	156	0.325	6.88846e-06	-0.329961	0.0715916	1
DEXI	chr16	rs6498135	-1392	121	149	0.689583	6.49599e-06	-0.439655	0.0951158	1
CLEC16A	chr16	rs7205474	4992	79	97	0.202083	3.29076e-13	-0.544365	0.0701487	1
CLEC16A	chr16	rs76445636	684749	42	46	0.0958333	1.12198e-05	0.429498	0.0955066	2
AC007220.1	chr16	rs3960619	30583	109	135	0.28125	4.81144e-06	-0.415184	0.0885194	1
RMI2	chr16	rs7193278	102347	65	73	0.152083	1.20275e-08	0.659672	0.111326	1
AC099489.1	chr16	rs56221600	-26809	98	118	0.754167	1.79343e-12	-0.692442	0.0925391	1
AC099489.1	chr16	rs7186239	872711	23	25	0.0520833	1.50745e-06	-0.821907	0.166132	2
LITAF	chr16	rs17523609	-49316	97	111	0.23125	7.10948e-08	0.419418	0.0751695	1
TXNDC11	chr16	rs4780398	-8716	50	56	0.883333	3.20237e-07	-0.453224	0.0859274	1
RSL1D1	chr16	rs7202234	-3115	173	232	0.483333	1.21694e-07	0.307518	0.0561981	1
AC007216.4	chr16	rs40311	17684	143	178	0.629167	1.26996e-09	0.530982	0.08367	1
AC007216.4	chr16	rs12929140	-401758	29	31	0.0645833	6.5321e-07	-0.811735	0.158349	2
AC007216.2	chr16	rs33623	5370	151	187	0.610417	3.47727e-17	-1.31079	0.142717	1
AC007216.2	chr16	rs10852344	14854	94	110	0.229167	2.78248e-11	-0.650916	0.0926824	2
AC007216.2	chr16	rs28279	-33510	162	208	0.566667	8.65298e-06	0.606561	0.133085	3
GSPT1	chr16	rs9673473	1273	93	109	0.227083	4.80454e-23	-0.885712	0.0796088	1
GSPT1	chr16	rs33631	-14552	156	197	0.589583	1.22131e-11	-0.482584	0.0673841	2
TNFRSF17	chr16	rs2017662	2559	81	88	0.183333	2.55557e-11	0.405148	0.0575973	1
NPIPB2	chr16	rs393329	-78	147	186	0.3875	8.24705e-07	-0.43452	0.0856006	1
SNX29	chr16	rs2071336	-8917	35	36	0.075	1.43547e-06	0.64066	0.129236	1
NOMO1	chr16	rs28360901	262263	107	128	0.733333	6.1191e-09	-0.596961	0.0986121	1
NPIPA1	chr16	rs78681286	231203	109	132	0.725	9.59297e-06	-0.453703	0.100092	1
PDXDC1	chr16	rs56859518	55167	132	156	0.325	5.24987e-06	-0.378591	0.0810192	1
PDXDC1	chr16	rs200396254	339973	137	174	0.3625	3.39157e-17	0.642231	0.0698389	2
PDXDC1	chr16	rs6416660	-15239	64	64	0.133333	1.03953e-14	0.855704	0.102867	3
PDXDC1	chr16	rs565070870	-205220	32	37	0.0770833	7.36768e-07	-0.621962	0.121884	4
PDXDC1	chr16	rs537141601	-107244	36	41	0.0854167	1.2779e-06	0.596984	0.119755	5
NTAN1	chr16	rs2966191	10993	163	219	0.54375	1.20795e-05	-0.339351	0.0757588	1
RRN3	chr16	rs4985147	-19414	155	212	0.441667	8.86165e-17	-0.744458	0.0823791	1
AF001548.2	chr16	rs16967494	332	86	100	0.208333	3.21868e-23	0.997013	0.0892139	1
MYH11	chr16	rs16967494	-130022	86	100	0.208333	6.88817e-45	1.25071	0.0696182	1
FOPNL	chr16	rs3743515	-22726	38	41	0.0854167	1.60886e-06	0.795509	0.161277	1
NOMO3	chr16	rs56231928	-16091	76	92	0.191667	7.3351e-17	-0.843108	0.093003	1
ARL6IP1	chr16	rs79521809	-105296	126	162	0.3375	1.52855e-05	-0.371054	0.0838689	1
SMG1	chr16	rs2641857	-75047	153	195	0.40625	7.99793e-07	-0.398317	0.078368	1
SYT17	chr16	rs229018	43420	86	103	0.214583	4.09628e-07	0.422658	0.0809165	1
CCP110	chr16	rs1967950	-31363	69	75	0.84375	6.59351e-14	-0.766131	0.0955467	1
CCP110	chr16	rs7195740	873628	32	34	0.929167	1.1689e-05	0.627843	0.139909	2
KNOP1	chr16	rs56100071	-19798	69	75	0.15625	4.46364e-11	0.59254	0.085401	1
THUMPD1	chr16	rs11641333	-9252	59	62	0.129167	2.72037e-05	0.484245	0.112959	1
AC005632.6	chr16	rs215889	183056	98	119	0.752083	2.37977e-05	-0.428136	0.0991268	1
NPIPB4	chr16	rs577460140	-479653	59	63	0.13125	1.48917e-07	0.708488	0.130447	1
SDR42E2	chr16	rs60400155	-655801	29	29	0.0604167	2.23832e-05	-0.892467	0.205935	1
AC092338.3	chr16	rs535882039	222706	37	38	0.0791667	4.41733e-05	-0.827142	0.198411	1
NPIPB5	chr16	rs12596181	-952807	42	42	0.0875	6.22998e-07	0.734364	0.142977	1
NPIPB5	chr16	rs7198099	250430	91	104	0.216667	2.1908e-06	0.417765	0.0858574	2
DCTN5	chr16	rs34514	17810	99	118	0.245833	5.51342e-30	1.00109	0.0751448	1
DCTN5	chr16	rs2158245	657313	53	59	0.122917	2.62458e-05	-0.418088	0.0973206	2
PRKCB	chr16	rs2188357	1684	112	135	0.71875	3.51704e-10	0.424279	0.0645156	1
TNRC6A	chr16	rs73551580	226251	81	93	0.19375	6.25969e-08	-0.580871	0.103636	1
SLC5A11	chr16	rs8059004	-19257	67	72	0.15	3.61033e-28	1.2532	0.0983332	1
LINC02175	chr16	rs4787669	-31061	121	147	0.69375	1.48549e-05	-0.475099	0.107223	1
GTF3C1	chr16	rs200221517	891854	73	75	0.15625	1.17383e-05	-0.749613	0.167099	1
EIF3CL	chr16	rs62031456	-43541	62	67	0.139583	2.23455e-06	-0.619034	0.127351	1
CLN3	chr16	rs868621637	-65846	28	28	0.0583333	3.8785e-06	0.985118	0.207888	1
TUFM	chr16	rs2077412	-236358	126	138	0.7125	4.98558e-06	0.323746	0.0691425	1
ATP2A1-AS1	chr16	rs879886257	-420427	64	64	0.133333	3.2153e-08	1.00164	0.174597	1
ATP2A1-AS1	chr16	rs12928404	-43995	176	239	0.497917	1.31833e-05	-0.407904	0.0914703	2
RABEP2	chr16	rs1059489	-340619	119	146	0.304167	1.58894e-06	0.538067	0.109025	1
AC009093.2	chr16	rs171669	-61770	133	169	0.352083	1.37153e-05	-0.370391	0.0832401	1
BOLA2	chr16	rs4788408	874389	96	118	0.245833	2.64235e-18	-0.780287	0.0815949	1
BOLA2	chr16	rs8063221	218967	145	177	0.36875	1.97771e-05	-0.312988	0.0717252	2
NPIPB12	chr16	rs71279221	59270	135	167	0.652083	7.97213e-11	-0.552726	0.0808337	1
MVP	chr16	rs9932653	33958	42	45	0.09375	5.33244e-05	-0.375909	0.0911897	1
AC009133.1	chr16	rs257881	-513034	110	128	0.266667	5.10241e-05	0.378252	0.0915152	1
MAPK3	chr16	rs28529403	-171	156	214	0.554167	6.94048e-10	0.512328	0.0793759	1
AC002310.1	chr16	rs7198240	112556	87	104	0.783333	1.78167e-05	0.432701	0.0986093	1
ZNF688	chr16	rs4787643	-190395	89	100	0.791667	2.73168e-05	0.43514	0.101528	1
AC093249.6	chr16	rs60588640	-247447	26	28	0.0583333	5.72868e-05	-0.855515	0.208436	1
STX4	chr16	rs58726213	473	160	218	0.454167	6.27315e-12	0.537383	0.0738959	1
BCKDK	chr16	rs8056200	354430	28	29	0.0604167	6.28307e-05	-0.8584	0.210321	1
DNAJA2	chr16	rs115260323	142672	28	32	0.0666667	4.15052e-05	0.591271	0.141312	1
PHKB	chr16	rs75495603	304623	32	33	0.06875	4.10035e-06	0.692092	0.146436	1
LINC02133	chr16	rs10518838	-611761	36	39	0.08125	1.61205e-06	0.721396	0.146265	1
HEATR3	chr16	rs4785392	142921	91	100	0.208333	1.4042e-11	0.550438	0.0771335	1
NKD1	chr16	rs114711098	-277070	23	25	0.0520833	2.87336e-05	-0.852095	0.19938	1
CRNDE	chr16	rs16953640	-383158	37	43	0.0895833	1.2644e-07	0.736214	0.13471	1
CRNDE	chr16	rs9930570	28171	67	79	0.835417	1.81036e-05	0.410442	0.0936076	2
OGFOD1	chr16	rs446167	74032	109	139	0.289583	1.68632e-05	0.433951	0.0986018	1
BBS2	chr16	rs2303284	45	58	62	0.129167	5.58026e-10	-0.832927	0.128266	1
MT2A	chr16	rs113413026	-10420	116	138	0.2875	1.55426e-09	-0.457247	0.0724729	1
MT2A	chr16	rs2289117	293962	52	57	0.11875	3.56994e-06	0.467083	0.0981723	2
MT1E	chr16	rs1610215	138	142	172	0.641667	2.01196e-13	0.509507	0.0649909	1
MT1E	chr16	rs2289117	277071	52	57	0.11875	7.63762e-09	0.578197	0.0961585	2
MT1X	chr16	rs2298846	-15067	41	43	0.0895833	6.91895e-09	0.753121	0.124886	1
HERPUD1	chr16	rs12445576	-38296	111	129	0.26875	7.04567e-08	0.403334	0.0722636	1
AC009090.6	chr16	rs11551263	843635	174	240	0.5	1.54854e-05	0.396951	0.0897844	1
CCL22	chr16	rs223899	51881	104	132	0.725	1.19115e-05	0.414999	0.0925793	1
CIAPIN1	chr16	rs79333936	-309225	21	25	0.0520833	1.77398e-05	-0.748364	0.170507	1
POLR2C	chr16	rs223895	-55685	163	222	0.5375	1.49527e-08	-0.478202	0.0812722	1
DOK4	chr16	rs604965	35	149	198	0.5875	1.91004e-05	-0.374659	0.0857043	1
ADGRG5	chr16	rs4783993	-2826	133	172	0.358333	7.29322e-07	-0.219871	0.0430933	1
AC009107.2	chr16	rs35580381	33542	65	77	0.160417	1.28901e-34	-1.28319	0.0869073	1
AC009107.2	chr16	rs2731774	95778	94	110	0.770833	9.46926e-08	0.400537	0.0725175	2
CSNK2A2	chr16	rs2731771	29445	90	105	0.78125	1.08419e-19	0.817408	0.0815474	1
GOT2	chr16	rs244919	-30196	111	129	0.73125	1.82412e-05	0.349731	0.0798025	1
TK2	chr16	rs3743716	-2445	137	171	0.35625	5.17399e-19	0.644672	0.0657718	1
TK2	chr16	rs3826160	-30702	58	60	0.125	7.89172e-07	0.485629	0.0954801	2
CKLF	chr16	rs3743714	-2761	83	89	0.185417	4.44874e-18	0.725388	0.0764348	1
CKLF	chr16	rs8060922	12117	137	172	0.358333	1.44575e-08	0.352102	0.0597538	2
CKLF	chr16	rs16969290	-854541	36	39	0.08125	1.34848e-06	-0.446205	0.0897418	3
CMTM1	chr16	rs3743714	-16591	83	89	0.185417	6.52518e-23	0.909992	0.0821535	1
CMTM3	chr16	rs8060922	-39194	137	172	0.358333	7.61243e-13	0.489283	0.0641986	1
NAE1	chr16	rs45519535	-49317	69	86	0.179167	2.34186e-14	-0.720882	0.0881302	1
ELMO3	chr16	rs4785782	-984694	115	132	0.275	4.03685e-05	0.435499	0.103914	1
FHOD1	chr16	rs2074575	773994	30	31	0.0645833	9.57505e-05	-0.717729	0.180566	1
LRRC36	chr16	rs77725546	597147	25	28	0.0583333	9.8352e-05	0.652547	0.164451	1
ATP6V0D1	chr16	rs71393955	138263	24	27	0.05625	7.58236e-06	0.866261	0.188852	1
GFOD2	chr16	rs117225319	373124	22	25	0.0520833	9.85913e-06	-0.864681	0.191025	1
PSKH1	chr16	rs3809630	-47757	53	61	0.127083	2.61092e-05	-0.569068	0.13244	1
DUS2	chr16	rs1110573	374357	36	40	0.0833333	6.16875e-05	0.787501	0.192733	1
AC020978.3	chr16	rs9923416	436395	25	27	0.05625	5.86205e-05	-0.813643	0.198512	1
PRMT7	chr16	rs4783621	38642	131	161	0.664583	3.95476e-05	-0.368477	0.0878163	1
ZFP90	chr16	rs7203363	23699	94	103	0.785417	6.22717e-10	0.588932	0.0909688	1
SNTB2	chr16	rs4783661	-502665	147	191	0.397917	1.91109e-05	0.401103	0.0917562	1
VPS4A	chr16	rs9928658	19870	58	66	0.1375	4.72574e-05	0.475068	0.114414	1
NIP7	chr16	rs7198923	789937	45	48	0.1	1.33228e-05	-0.694926	0.155936	1
NOB1	chr16	rs68161338	34949	91	105	0.21875	2.45566e-05	0.399897	0.0927504	1
PDPR	chr16	rs145066035	26987	65	65	0.135417	1.04167e-16	0.861342	0.0953804	1
PDPR	chr16	rs77641538	12437	31	31	0.0645833	4.90121e-11	0.983014	0.141834	3
PDPR	chr16	rs8053749	11351	53	53	0.110417	3.81536e-11	0.805264	0.115465	4
PDPR	chr16	rs12448586	44484	44	44	0.0916667	1.8702e-10	0.776093	0.115902	5
PDPR	chr16	rs7192865	359378	139	171	0.64375	5.60488e-06	-0.299623	0.0643161	6
AC009060.1	chr16	rs145066035	-32870	65	65	0.135417	2.78879e-11	0.813057	0.115746	1
AC009060.1	chr16	rs8053749	-48506	53	53	0.110417	4.54356e-09	0.828602	0.135547	2
AC009060.1	chr16	rs12448586	-15373	44	44	0.0916667	6.66369e-06	0.643797	0.139407	3
AC009060.1	chr16	rs77641538	-47420	31	31	0.0645833	1.61252e-05	0.748311	0.169569	4
AC012184.3	chr16	rs138213369	-153547	43	52	0.108333	2.91459e-09	0.934763	0.150961	1
COG4	chr16	rs990406	478587	32	32	0.0666667	9.10484e-06	0.789095	0.173621	1
VAC14	chr16	rs1798370	31993	102	129	0.26875	6.58947e-13	0.775509	0.10144	1
PHLPP2	chr16	rs11075898	-53389	48	56	0.883333	2.03028e-05	-0.55661	0.12775	1
LINC01572	chr16	rs10492820	-296632	101	122	0.254167	1.34617e-08	0.459173	0.0777723	1
AC138627.1	chr16	rs2729616	-578860	26	28	0.941667	1.81523e-05	0.798417	0.182137	1
PSMD7	chr16	rs12325102	3025	65	70	0.145833	5.5838e-07	0.594427	0.115231	1
AC009120.2	chr16	rs11646147	12449	79	82	0.170833	6.38627e-16	-0.97993	0.112147	1
RFWD3	chr16	rs12924203	22132	98	118	0.245833	4.65461e-06	0.37065	0.078899	1
FA2H	chr16	rs7201022	12820	106	123	0.25625	1.78322e-06	-0.431642	0.0879076	1
CFDP1	chr16	rs4887828	21218	140	167	0.652083	4.09865e-11	-0.605779	0.0871245	1
CHST6	chr16	rs247454	-9953	164	228	0.475	1.08313e-06	0.3445	0.0686539	1
ADAT1	chr16	rs11645180	-44124	38	40	0.0833333	2.64937e-05	0.677571	0.157821	1
SYCE1L	chr16	rs7199000	-364867	108	120	0.75	1.70925e-05	0.48038	0.10923	1
NUDT7	chr16	rs1864160	-307991	45	49	0.102083	9.09569e-06	-0.614161	0.135124	1
WWOX	chr16	rs8050128	179170	168	232	0.483333	5.36908e-11	0.395565	0.0572332	1
WWOX	chr16	rs67486703	19744	79	89	0.185417	2.10049e-10	-0.540527	0.0810087	2
WWOX	chr16	rs62045081	-1081	151	191	0.397917	1.78079e-06	-0.332722	0.0677313	3
WWOX	chr16	rs9972661	959650	173	237	0.50625	6.45067e-06	-0.303181	0.0655454	4
AC046158.1	chr16	rs1877282	-950	77	91	0.810417	3.9846e-07	0.604336	0.115571	1
CENPN	chr16	rs3743503	16338	77	83	0.172917	1.59238e-15	0.726275	0.0844707	1
CMC2	chr16	rs2602420	-14590	23	25	0.947917	3.36997e-07	-0.946655	0.179838	1
C16orf46	chr16	rs1563072	18544	40	44	0.908333	7.87057e-06	-0.724394	0.158219	1
GCSH	chr16	rs1563072	-614	40	44	0.908333	7.46909e-22	-1.03208	0.0960479	1
GCSH	chr16	rs7206814	-22339	109	131	0.727083	2.24176e-20	-0.693849	0.0676238	2
GCSH	chr16	rs4608349	17969	60	64	0.866667	1.3188e-07	0.481659	0.088256	3
CMIP	chr16	rs16955460	62906	122	146	0.304167	8.34007e-06	-0.326611	0.0715447	1
PLCG2	chr16	rs9930054	71913	103	125	0.260417	7.79204e-06	0.208195	0.04545	1
SDR42E1	chr16	rs6564956	-10651	72	90	0.1875	9.97943e-09	-0.726149	0.121791	1
SDR42E1	chr16	rs7187093	281203	28	29	0.0604167	4.12248e-06	-0.926931	0.19615	2
AC092142.1	chr16	rs62046766	89787	24	29	0.0604167	6.69402e-06	0.732443	0.158693	1
MPHOSPH6	chr16	rs2303260	-43	63	72	0.15	5.97421e-08	-0.646564	0.115167	1
MBTPS1	chr16	rs7205363	-169	158	207	0.43125	7.21186e-11	-0.554434	0.0808773	1
TAF1C	chr16	rs3803643	-12644	173	222	0.4625	5.14564e-07	-0.433279	0.0837136	1
MEAK7	chr16	rs12918387	-47055	163	219	0.45625	4.51868e-09	0.515436	0.0843526	1
ZDHHC7	chr16	rs7187827	-6634	80	98	0.204167	7.94805e-07	0.535311	0.105294	1
KIAA0513	chr16	rs62048414	1173	72	82	0.170833	5.15868e-07	0.486114	0.0939316	1
GINS2	chr16	rs78503740	-615	55	59	0.122917	1.72108e-06	0.507009	0.103095	1
COX4I1	chr16	rs987052	490220	139	178	0.370833	1.77283e-06	0.270545	0.0550845	1
AC092723.4	chr16	rs2292980	-73916	142	178	0.370833	4.52244e-06	0.393309	0.0836069	1
MAP1LC3B	chr16	rs12919287	166207	144	182	0.379167	3.90291e-09	-0.522474	0.0851235	1
KLHDC4	chr16	rs9934565	-35331	172	226	0.470833	5.72169e-44	1.06856	0.0604586	1
CYBA	chr16	rs77368288	-327135	41	44	0.0916667	6.97565e-06	0.5202	0.112938	1
MVD	chr16	rs4782395	-2050	165	209	0.435417	4.14498e-07	0.414175	0.0793298	1
SNAI3-AS1	chr16	rs11076697	10378	113	125	0.260417	1.52343e-06	-0.483347	0.0977565	1
SNAI3	chr16	rs11076697	-12831	113	125	0.260417	9.8076e-07	-0.519342	0.103061	1
RNF166	chr16	rs11649186	-5771	61	66	0.1375	1.76952e-06	-0.670886	0.136585	1
CTU2	chr16	rs2242164	34987	145	179	0.372917	1.30396e-05	0.392841	0.0880513	1
PIEZO1	chr16	rs73251033	-6992	58	66	0.1375	9.44278e-07	0.545527	0.108083	1
APRT	chr16	rs3826067	6735	154	197	0.410417	5.26217e-13	-0.961793	0.125133	1
APRT	chr16	rs1064315	23838	148	192	0.4	5.5633e-07	0.628289	0.121743	2
APRT	chr16	rs74041830	-898117	23	26	0.0541667	4.26978e-06	-0.782377	0.165817	3
TRAPPC2L	chr16	rs889753	9286	145	192	0.6	1.99023e-21	-0.743093	0.0701337	1
GALNS	chr16	rs78394488	6999	42	44	0.0916667	5.1125e-06	0.795248	0.170047	1
ANKRD11	chr16	rs60157326	-318296	23	25	0.0520833	4.88088e-06	0.883218	0.188436	1
SPG7	chr16	rs2914460	42473	184	237	0.50625	4.10837e-14	0.692623	0.0856045	1
RPL13	chr16	rs3211569	2754	65	72	0.15	6.90599e-14	-0.464129	0.0579546	1
CPNE7	chr16	rs464972	-3988	65	70	0.145833	9.75576e-10	-0.556951	0.087103	1
CPNE7	chr16	rs181295	5539	137	168	0.65	9.53942e-08	0.370015	0.0670094	2
CDK10	chr16	rs62068362	9040	83	100	0.208333	1.09645e-11	0.765612	0.10666	1
ZNF276	chr16	rs7189711	4212	149	195	0.59375	2.78388e-05	0.407806	0.0952516	1
TUBB3	chr16	rs78800020	79336	43	45	0.09375	2.89592e-05	0.649693	0.152088	1
DBNDD1	chr16	rs8062608	-10504	31	34	0.0708333	2.9744e-07	-0.606061	0.114573	1
FAM157C	chr16	rs140901000	77895	103	108	0.225	2.19813e-05	0.578477	0.133349	1
C17orf97	chr17	rs7503725	26	148	195	0.40625	1.534e-61	1.15033	0.0490462	1
VPS53	chr17	rs111366098	-411418	25	26	0.0541667	1.55662e-05	0.905924	0.204963	1
MRM3	chr17	rs16953529	-230608	25	28	0.0583333	7.875e-06	0.824287	0.180042	1
TIMM22	chr17	rs3744750	6946	147	183	0.61875	2.48765e-20	0.726598	0.0709538	1
TIMM22	chr17	rs9914601	871340	34	39	0.08125	7.67299e-07	-0.71643	0.140693	2
AC032044.1	chr17	rs617559	-520050	48	54	0.8875	6.38942e-06	-0.615397	0.133028	1
SLC43A2	chr17	rs7219639	-341035	30	35	0.0729167	1.26874e-06	0.549203	0.110195	1
RPA1	chr17	rs9899968	2099	65	69	0.14375	1.46422e-05	0.508635	0.114704	1
DPH1	chr17	rs3803806	7309	150	192	0.4	2.93188e-10	-0.564753	0.0854551	1
SRR	chr17	rs4362428	-116336	110	138	0.2875	9.15311e-13	-0.669167	0.0881498	1
MNT	chr17	rs2429919	-8765	176	239	0.497917	2.97696e-06	-0.457466	0.0953533	1
METTL16	chr17	rs9896948	-3992	83	97	0.797917	1.1614e-06	-0.432699	0.0864887	1
TRPV3	chr17	rs12948287	3328	104	119	0.247917	4.78211e-06	-0.388327	0.082769	1
TRPV1	chr17	rs113670789	-445325	24	25	0.0520833	1.53735e-05	0.965692	0.218341	1
CTNS	chr17	rs142097988	-158276	55	59	0.122917	1.7672e-05	-0.587099	0.133737	1
TAX1BP3	chr17	rs1128109	-5764	82	94	0.195833	1.51878e-10	0.64419	0.0957896	1
CYB5D2	chr17	rs4328477	-34860	83	93	0.19375	3.17407e-06	0.57176	0.119531	1
UBE2G1	chr17	rs11078500	5323	133	162	0.3375	5.61766e-12	0.509902	0.0699204	1
UBE2G1	chr17	rs7224388	-43128	147	190	0.395833	1.8518e-06	-0.341606	0.0696788	2
MYBBP1A	chr17	rs3809849	-328	90	103	0.214583	1.28992e-05	0.354116	0.0793265	1
AC091153.2	chr17	rs118064661	-116210	65	68	0.141667	2.76884e-06	-0.617139	0.128207	1
AC091153.3	chr17	rs11078512	-209083	59	68	0.858333	1.56748e-05	-0.580627	0.131414	1
ARRB2	chr17	rs3894202	-691267	77	90	0.1875	2.37316e-05	0.379742	0.0879086	1
MINK1	chr17	rs1053754	64653	120	154	0.320833	1.66793e-07	-0.538413	0.0995543	1
SPAG7	chr17	rs72838327	33264	27	30	0.0625	3.96836e-20	1.28521	0.126392	1
AC012146.1	chr17	rs73976310	-551	46	52	0.108333	6.74223e-15	-0.867757	0.103616	1
AC087500.1	chr17	rs11867480	50237	131	166	0.654167	2.24073e-05	-0.259733	0.0599362	1
SCIMP	chr17	rs7224679	-1351	147	192	0.4	9.37818e-06	-0.27562	0.0607346	1
AC004148.1	chr17	rs980406	2587	157	216	0.45	1.18831e-55	1.01049	0.0470936	1
DHX33	chr17	rs2074437	-25218	47	54	0.1125	2.90073e-07	0.499269	0.094278	1
DHX33	chr17	rs34901192	-931370	129	158	0.329167	9.00384e-07	0.322866	0.0638312	2
PIMREG	chr17	rs12947546	2966	106	116	0.241667	2.85893e-07	0.478235	0.0902684	1
TXNDC17	chr17	rs56150304	-63322	28	30	0.0625	5.38023e-06	0.677664	0.145263	1
C17orf100	chr17	rs2107568	2091	155	203	0.577083	3.67193e-09	0.484967	0.0788667	1
FBXO39	chr17	rs111462753	-21986	27	31	0.0645833	5.93436e-06	0.802271	0.172796	1
ELP5	chr17	rs402514	3468	131	163	0.660417	2.29702e-70	-1.16569	0.0438336	1
EIF5A	chr17	rs7503161	-2354	143	175	0.635417	1.51936e-25	-0.648452	0.0543414	1
EIF5A	chr17	rs1127440	11067	100	111	0.76875	1.52964e-11	-0.436144	0.0612106	2
EIF5A	chr17	rs4467109	-1986	88	94	0.195833	6.93614e-06	-0.255609	0.0554655	3
TMEM256	chr17	rs11078674	3057	140	180	0.375	2.45003e-06	-0.340234	0.0702873	1
ZBTB4	chr17	rs56338734	-4481	34	36	0.925	1.33061e-06	0.741094	0.149004	1
MPDU1	chr17	rs61270010	-873507	125	147	0.30625	1.22386e-05	0.408439	0.0912445	1
SAT2	chr17	rs4968210	-73841	170	225	0.53125	5.34888e-07	0.433673	0.0839216	1
WRAP53	chr17	rs188584368	30630	20	25	0.0520833	1.08798e-06	0.894903	0.178375	1
CYB5D1	chr17	rs55977787	-17271	47	53	0.110417	3.50237e-06	-0.732285	0.153794	1
RNF227	chr17	rs379478	-889671	22	25	0.947917	1.46661e-05	0.916986	0.206811	1
KCNAB3	chr17	rs71371872	902778	24	26	0.0541667	1.22551e-05	0.880737	0.196769	1
VAMP2	chr17	rs2304909	-757	149	199	0.585417	2.82191e-12	0.52237	0.0705378	1
TMEM107	chr17	rs28414988	786421	25	30	0.0625	1.81785e-05	-0.814671	0.185859	1
CTC1	chr17	rs8076031	-970	133	165	0.34375	6.3162e-08	-0.518671	0.092553	1
CTC1	chr17	rs72840995	-885807	29	31	0.0645833	1.42492e-05	0.738952	0.166386	2
PIK3R6	chr17	rs71371874	-11495	108	125	0.260417	1.93139e-08	-0.635833	0.108954	1
PIK3R6	chr17	rs138733531	-438803	24	25	0.0520833	3.71954e-06	-0.93246	0.196364	2
AC087501.1	chr17	rs12939466	874315	156	212	0.558333	2.05103e-06	-0.435728	0.0892953	1
TMEM220-AS1	chr17	rs2254730	-38070	167	226	0.529167	1.0087e-09	0.500118	0.0783054	1
TMEM220	chr17	rs56121112	-56060	156	202	0.420833	6.39271e-11	0.516561	0.0751233	1
MAP2K4	chr17	rs12325842	70626	87	100	0.208333	4.65831e-11	0.624817	0.0901487	1
COX10-AS1	chr17	rs11650509	-18461	47	50	0.104167	3.98918e-16	1.0313	0.117022	1
COX10-AS1	chr17	rs35037368	-19214	163	216	0.55	1.06934e-10	0.477273	0.0703096	2
HS3ST3B1	chr17	rs9895598	58269	106	125	0.739583	5.23892e-06	0.42854	0.0917427	1
TRIM16	chr17	rs149261	-325	68	73	0.847917	4.78113e-08	0.64271	0.11359	1
ZNF286A	chr17	rs62071718	4886	165	204	0.425	5.39389e-07	0.45855	0.0887533	1
ZNF286A	chr17	rs74930292	-329070	72	81	0.16875	1.2821e-05	0.479768	0.107428	2
ADORA2B	chr17	rs62071026	-118590	67	75	0.15625	5.55194e-06	0.504113	0.108226	1
ZSWIM7	chr17	rs1860643	-23728	161	213	0.55625	1.44095e-12	-1.23715	0.16454	1
ZSWIM7	chr17	rs8070859	-15242	147	195	0.59375	1.04876e-06	0.864855	0.172093	2
CENPV	chr17	rs12949537	-16295	148	185	0.614583	1.17305e-05	0.27196	0.0606215	1
SNHG29	chr17	rs11871958	752	53	58	0.120833	1.80106e-24	0.852887	0.0735854	1
SNHG29	chr17	rs72824462	-963859	28	31	0.0645833	3.13998e-07	0.535425	0.101404	2
SNHG29	chr17	rs2260682	-479135	30	37	0.922917	1.10375e-06	-0.444818	0.0886935	3
CCDC144A	chr17	rs2259990	147194	62	62	0.129167	3.77232e-08	0.758743	0.132981	1
CCDC144A	chr17	rs9907673	735041	24	25	0.0520833	4.6005e-06	0.903793	0.192257	2
NT5M	chr17	rs76597655	3075	24	29	0.0604167	8.76874e-06	0.751308	0.164992	1
SMCR5	chr17	rs6502650	572732	95	108	0.775	1.15145e-05	0.463291	0.103171	1
DRC3	chr17	rs12949004	-574218	28	30	0.0625	2.14784e-05	-0.804007	0.185102	1
ATPAF2	chr17	rs116014691	-53898	28	29	0.0604167	5.65355e-09	-1.04542	0.172269	1
FLII	chr17	rs8067462	101519	135	171	0.35625	3.67803e-06	-0.408993	0.0860936	1
SHMT1	chr17	rs638416	98	128	153	0.68125	2.80099e-14	0.581852	0.0713564	1
SHMT1	chr17	rs11870681	22584	23	25	0.0520833	7.28776e-06	0.667279	0.145168	2
FAM106A	chr17	rs2656417	20631	86	101	0.210417	3.88466e-11	-0.728506	0.104636	1
FOXO3B	chr17	rs7212949	-2854	63	68	0.141667	2.79013e-13	0.93436	0.119992	1
FOXO3B	chr17	rs56294833	9061	176	212	0.441667	6.84886e-07	-0.440008	0.0860024	2
TRIM16L	chr17	rs28687334	18953	157	199	0.585417	2.63626e-07	0.432794	0.0814345	1
TVP23B	chr17	rs7211225	36986	165	209	0.435417	1.35624e-09	-0.498886	0.0787776	1
PRPSAP2	chr17	rs9906011	-60405	107	129	0.26875	2.27633e-05	-0.444327	0.102623	1
GRAP	chr17	rs201685439	140495	56	60	0.125	6.64336e-07	-0.622835	0.121601	1
AC007952.4	chr17	rs4924782	233711	61	67	0.860417	3.40628e-09	0.808583	0.13117	1
AC007952.4	chr17	rs2386317	357350	160	196	0.591667	2.94361e-05	-0.429299	0.100578	2
GRAPL	chr17	rs3785787	160094	76	85	0.177083	3.2533e-13	-0.864998	0.11144	1
GRAPL	chr17	rs60166680	246696	139	178	0.370833	6.03561e-07	-0.437257	0.0850212	2
AC007952.5	chr17	rs12942201	180719	52	57	0.88125	3.57109e-08	0.752584	0.131676	1
ALDH3A2	chr17	rs2072333	7922	99	117	0.24375	3.51955e-11	0.677649	0.0970948	1
ULK2	chr17	17:19758757:G:T	-109180	55	60	0.125	1.44156e-05	-0.588013	0.132495	1
AKAP10	chr17	rs166840	-81958	138	163	0.339583	1.78434e-05	0.419437	0.0955944	1
SPECC1	chr17	rs78997281	801010	23	25	0.0520833	4.27403e-05	0.716888	0.17163	1
USP22	chr17	rs4985912	-433523	68	80	0.166667	1.17559e-05	-0.332225	0.0740633	1
AC087294.1	chr17	rs4985988	202	85	96	0.8	3.69318e-12	-0.731492	0.0993772	1
WSB1	chr17	rs1047616	21420	144	171	0.35625	1.80914e-10	-0.509508	0.0761113	1
KSR1	chr17	rs35136776	13548	123	140	0.291667	4.55419e-05	0.208738	0.0501616	1
LGALS9	chr17	rs3751092	1267	137	169	0.352083	1.5774e-14	-0.549415	0.0666615	1
TMEM199	chr17	rs708100	3999	139	175	0.635417	5.02984e-05	0.361312	0.0873418	1
SLC46A1	chr17	rs58450422	-498114	36	37	0.0770833	1.69541e-05	0.758871	0.17248	1
RSKR	chr17	rs8065748	-670618	75	86	0.179167	2.38507e-05	-0.535126	0.123914	1
RPL23A	chr17	rs9896098	-38282	48	50	0.104167	1.0282e-14	-0.662929	0.0797856	1
NEK8	chr17	rs3181215	24416	128	152	0.316667	8.03909e-08	-0.511735	0.0921189	1
ABHD15-AS1	chr17	rs73263896	677861	57	64	0.133333	9.70088e-05	0.533393	0.134303	1
ANKRD13B	chr17	rs2321706	736987	119	144	0.3	6.97254e-05	0.349868	0.086275	1
EFCAB5	chr17	rs3760456	-307374	136	166	0.345833	2.72765e-05	-0.336498	0.0785058	1
SSH2	chr17	rs8078638	33064	130	168	0.65	1.54745e-05	0.21488	0.0486009	1
AC104984.5	chr17	rs78070335	-527	135	165	0.34375	2.72156e-11	0.642319	0.0914545	1
SLC6A4	chr17	rs9889918	143977	29	32	0.0666667	1.07533e-05	0.608605	0.135053	1
GOSR1	chr17	rs216448	72799	156	214	0.554167	4.5791e-05	-0.337636	0.0811632	1
AC127024.2	chr17	rs41290947	-67118	95	112	0.233333	1.95783e-08	0.599493	0.102792	1
ATAD5	chr17	rs199665379	87151	54	59	0.122917	1.48487e-05	-0.402454	0.0908263	1
AC130324.2	chr17	rs8065095	-179412	70	75	0.15625	1.20364e-06	-0.579673	0.116044	1
AC130324.3	chr17	rs3760318	21587	145	182	0.379167	2.43142e-07	-0.477921	0.0896452	1
TEFM	chr17	rs73988172	-146924	72	81	0.16875	3.69086e-08	0.659228	0.115473	1
ADAP2	chr17	rs55724095	-80304	62	69	0.14375	2.09777e-12	0.832572	0.111684	1
OMG	chr17	rs2854303	92085	109	142	0.295833	6.93246e-07	0.459021	0.0897761	1
EVI2B	chr17	rs4638642	-1798	138	181	0.377083	1.07871e-05	-0.239001	0.0530442	1
COPRS	chr17	rs7209766	48538	123	148	0.308333	7.11321e-13	-0.561821	0.0736091	1
UTP6	chr17	rs4795667	15716	52	57	0.11875	2.68381e-09	-0.634706	0.10223	1
UTP6	chr17	rs62064788	-170204	60	66	0.1375	8.73969e-06	-0.463849	0.101836	2
CDK5R1	chr17	rs28408686	32613	158	203	0.422917	2.89486e-08	-0.41636	0.0723305	1
CCT6B	chr17	rs56032800	699622	153	186	0.3875	3.07427e-07	0.498111	0.0942868	1
RFFL	chr17	rs10491117	-24253	71	78	0.1625	2.2945e-05	-0.398472	0.0920724	1
NLE1	chr17	rs998286	-14303	27	29	0.0604167	1.00369e-17	1.34665	0.143843	1
AC022916.1	chr17	rs11080327	1564	161	212	0.558333	2.49753e-13	0.61972	0.0794265	1
SLFN5	chr17	rs11080327	1456	161	212	0.558333	1.898e-59	0.966409	0.0424337	1
SLFN5	chr17	rs7221768	-7314	139	169	0.352083	1.02335e-12	0.336269	0.0443912	2
SLFN12	chr17	rs1838150	-91	79	94	0.804167	1.95492e-08	-0.594592	0.101928	1
SLFN12	chr17	rs772295	-5093	153	194	0.404167	3.18045e-06	-0.399844	0.0835881	2
SLFN12L	chr17	rs8070030	15432	79	90	0.1875	3.46359e-23	0.974808	0.087307	1
CCL3L1	chr17	rs78943308	405411	28	31	0.0645833	1.59405e-05	-0.652334	0.147777	1
ZNHIT3	chr17	rs4796224	48	167	212	0.441667	1.49433e-29	-0.965104	0.0732418	1
MYO19	chr17	rs73992627	-625645	27	28	0.0583333	1.73118e-05	0.752575	0.171241	1
ACACA	chr17	rs2522970	64765	161	227	0.527083	2.02374e-06	0.301673	0.0617859	1
TADA2A	chr17	rs1112174	-7011	61	71	0.852083	3.32917e-11	-0.773192	0.110633	1
DUSP14	chr17	rs862490	278	69	82	0.829167	1.65633e-15	-0.857956	0.0998565	1
SYNRG	chr17	rs59823735	4906	34	37	0.0770833	7.76681e-10	-0.913426	0.141966	1
DDX52	chr17	rs73293825	-59167	76	87	0.18125	2.25168e-22	-1.02307	0.0937826	1
DDX52	chr17	rs3813910	-116	149	190	0.395833	2.3742e-11	0.538211	0.0763582	2
MLLT6	chr17	rs3760148	-599	35	35	0.0729167	1.29716e-06	0.870942	0.174918	1
CISD3	chr17	rs56383267	-85542	30	34	0.0708333	5.65038e-07	-0.797794	0.154707	1
CISD3	chr17	rs72832296	-383998	35	39	0.08125	1.85235e-05	0.604641	0.138069	2
PSMB3	chr17	rs2075060	16756	114	142	0.295833	1.52028e-12	-0.566962	0.0755157	1
PIP4K2B	chr17	rs758976	-34728	28	29	0.0604167	8.15414e-06	-0.908305	0.19874	1
MIEN1	chr17	rs12936409	156864	102	129	0.26875	4.39187e-06	0.419234	0.0889933	1
IKZF3	chr17	rs4461103	-761300	145	187	0.610417	4.02308e-05	-0.283508	0.067634	1
ZPBP2	chr17	rs9889953	730384	134	167	0.652083	2.72078e-05	0.37935	0.0884908	1
GSDMB	chr17	rs12936231	-45783	154	213	0.44375	5.55706e-18	-0.666327	0.0705156	1
ORMDL3	chr17	rs12936231	-54734	154	213	0.44375	7.14002e-26	-0.770996	0.0641342	1
RAPGEFL1	chr17	rs1480530407	138153	33	37	0.0770833	5.44044e-05	0.766895	0.186262	1
CCR7	chr17	rs7216890	35245	139	177	0.63125	8.12148e-11	0.399212	0.0584107	1
AC073508.3	chr17	rs62624962	406882	50	52	0.108333	2.36073e-05	0.637279	0.147484	1
TMEM99	chr17	rs2857026	67656	82	100	0.208333	4.94573e-08	0.589183	0.104253	1
KRT10	chr17	rs11871158	-15807	117	139	0.289583	4.13478e-06	0.431636	0.0913635	1
NT5C3B	chr17	rs8073219	-14778	79	90	0.8125	3.27218e-36	-1.37599	0.0901594	1
NT5C3B	chr17	rs8068544	8496	34	40	0.916667	2.07503e-05	0.516605	0.118698	2
NKIRAS2	chr17	rs78510806	-312495	31	33	0.06875	5.3142e-05	-0.761013	0.184572	1
DHX58	chr17	rs2074159	-8234	100	118	0.245833	8.08047e-10	-0.572369	0.0890573	1
CAVIN1	chr17	rs35158768	-931846	41	43	0.0895833	8.639e-06	-0.640616	0.140578	1
COASY	chr17	rs10583797	409213	24	25	0.0520833	5.0236e-05	-0.884378	0.213769	1
RETREG3	chr17	rs8066475	-20187	171	238	0.504167	8.4759e-06	0.353047	0.0773986	1
CNTNAP1	chr17	rs12600469	-476	136	169	0.647917	1.22096e-05	0.377033	0.0842181	1
CCR10	chr17	rs3826427	2469	164	226	0.470833	2.32223e-09	0.418961	0.0672045	1
AARSD1	chr17	rs7212564	-9230	32	33	0.06875	2.34201e-08	0.922007	0.159035	1
RUNDC1	chr17	rs7212564	-25297	32	33	0.06875	3.42394e-05	-0.780034	0.184353	1
RPL27	chr17	rs1108287	6815	142	184	0.616667	5.83872e-05	-0.226554	0.0552612	1
TMEM106A	chr17	rs4793215	-44920	135	166	0.345833	4.50329e-34	0.947518	0.0649733	1
CCDC200	chr17	rs28401540	-136984	24	27	0.05625	3.56619e-05	-0.696302	0.16495	1
LINC00910	chr17	rs112509064	-165719	141	175	0.364583	7.27525e-15	0.755873	0.0903226	1
LINC00910	chr17	rs34805917	-55945	27	27	0.05625	7.84877e-30	-1.67882	0.126376	2
LINC00910	chr17	rs2355868	-246261	158	205	0.427083	9.0035e-06	0.389387	0.0856072	3
TMEM101	chr17	rs850736	345106	174	224	0.466667	1.12261e-05	0.365302	0.0812428	1
C17orf53	chr17	rs56412041	-10263	150	199	0.414583	2.01374e-14	0.627129	0.0764466	1
AC003102.1	chr17	rs1823855	53333	161	213	0.55625	3.09216e-05	-0.347335	0.0816115	1
GJC1	chr17	rs113882147	-6300	25	26	0.0541667	1.06354e-20	1.59069	0.153509	1
GJC1	chr17	rs1899649	45833	113	128	0.266667	2.18159e-05	0.345662	0.0796397	2
PLCD3	chr17	rs73316154	-954498	32	38	0.0791667	1.90135e-06	0.725804	0.148239	1
AC091132.4	chr17	rs3106346	951035	166	234	0.4875	2.10702e-07	-0.429671	0.0801537	1
KANSL1-AS1	chr17	rs76171147	-447713	31	33	0.06875	5.28573e-19	1.49429	0.15257	1
KANSL1	chr17	rs74521229	-129540	34	35	0.0729167	2.32526e-16	1.23753	0.139076	2
KANSL1	chr17	rs1291890030	1417	28	30	0.0625	2.21379e-13	1.0496	0.134106	3
LRRC37A	chr17	rs374638295	246813	147	195	0.40625	6.18483e-21	-0.786961	0.0753826	1
LRRC37A	chr17	rs62074125	482513	38	41	0.0854167	4.94952e-07	0.819888	0.158139	2
ARL17B	chr17	rs56328224	-866744	24	26	0.0541667	2.10438e-43	1.6159	0.0921442	2
ARL17B	chr17	rs273535	-28920	160	210	0.4375	1.18481e-09	-0.666755	0.104833	3
LRRC37A2	chr17	rs142995394	-152386	161	221	0.460417	3.66415e-10	0.730249	0.111116	1
LRRC37A2	chr17	rs74521229	-415662	34	35	0.0729167	2.89321e-12	1.13241	0.152916	2
LRRC37A2	chr17	rs9915553	22901	145	197	0.410417	5.42487e-07	-0.340091	0.0658313	3
FAM215B	chr17	rs62074125	212451	38	41	0.0854167	1.57953e-09	1.13777	0.180419	1
FAM215B	chr17	rs11651642	-21043	149	205	0.427083	5.9151e-05	-0.338471	0.0826177	2
ARL17A	chr17	rs11651642	-37930	149	205	0.427083	3.22443e-27	-0.769607	0.0617942	1
ARL17A	chr17	rs74521229	-483833	34	35	0.0729167	1.06125e-20	1.53387	0.148022	2
NSF	chr17	rs147659200	-5337	23	26	0.0541667	2.7817e-05	0.733625	0.171346	1
GOSR2	chr17	rs79239049	19771	36	39	0.08125	1.15867e-11	-0.952977	0.132901	1
GOSR2	chr17	rs9901977	48123	161	205	0.427083	1.92302e-05	0.333147	0.0762285	2
AC005670.3	chr17	rs2678713	87	119	150	0.6875	6.90055e-06	-0.388983	0.0843952	1
AC005670.3	chr17	rs4968248	-184561	176	236	0.491667	2.29301e-05	-0.326077	0.0753343	2
EFCAB13	chr17	rs73320494	-27085	91	112	0.233333	1.22776e-06	-0.443552	0.0888585	1
EFCAB13	chr17	rs8064871	-48362	61	72	0.15	7.29726e-05	-0.424258	0.104906	2
AC040934.1	chr17	rs79227484	-147611	29	36	0.075	2.15508e-06	-0.7516	0.154371	1
NPEPPS	chr17	rs886445	480278	172	236	0.491667	2.85861e-05	0.315221	0.0737365	1
TBKBP1	chr17	rs8075566	-410	147	195	0.59375	5.71962e-08	-0.433246	0.0770521	1
SCRN2	chr17	rs2010952	-25796	56	62	0.129167	1.51726e-08	-0.654671	0.111297	1
SCRN2	chr17	rs56124407	38129	47	51	0.10625	6.4816e-06	0.558426	0.120784	2
AC018521.5	chr17	rs60580012	-3370	114	141	0.29375	1.33691e-06	-0.451935	0.0908844	1
PNPO	chr17	rs2597162	47177	124	152	0.683333	4.07258e-08	-0.458749	0.0806285	1
COPZ2	chr17	rs2411796	689348	51	55	0.114583	1.00989e-05	0.560178	0.123906	1
NFE2L1	chr17	rs73324267	611951	25	27	0.05625	2.08545e-05	0.865541	0.198946	1
SKAP1-AS1	chr17	rs11657639	284164	173	236	0.508333	3.25358e-06	-0.362264	0.0758212	1
SKAP1	chr17	rs9897588	-18967	122	148	0.308333	2.22339e-08	-0.481749	0.082952	1
HOXB2	chr17	rs9907942	891540	30	33	0.06875	6.8041e-06	-0.424244	0.0919919	1
HOXB3	chr17	rs4793610	549110	46	48	0.1	1.40896e-05	0.421463	0.0948524	1
HOXB7	chr17	rs9299	-41504	156	213	0.44375	1.79192e-06	0.319875	0.0651595	1
UBE2Z	chr17	rs12325727	42703	169	233	0.514583	7.45308e-17	-0.534532	0.0589797	1
AC004797.1	chr17	rs11651335	137892	116	136	0.283333	8.87412e-10	-0.538749	0.0840481	1
AC091180.2	chr17	rs190616	577220	129	154	0.320833	1.5689e-05	0.384765	0.0870888	1
SLC35B1	chr17	rs10459948	286118	62	72	0.15	2.34544e-05	0.454046	0.105041	1
KAT7	chr17	rs2412130	-58953	156	199	0.585417	1.14446e-05	0.389704	0.0867564	1
ITGA3	chr17	rs9895410	-2137	142	189	0.39375	5.03882e-08	-0.431478	0.0763976	1
AC002401.1	chr17	rs12453725	228117	62	72	0.15	2.61155e-05	-0.548322	0.127613	1
XYLT2	chr17	rs4794136	10471	136	180	0.375	2.08767e-10	0.597318	0.0895668	1
SPATA20	chr17	rs12943759	5124	163	219	0.45625	8.24461e-22	0.921984	0.0859598	1
SPATA20	chr17	rs1064055	-11702	70	81	0.83125	1.20044e-15	-0.853243	0.098704	2
NME1	chr17	rs11869537	-5614	143	171	0.35625	4.03228e-06	0.240137	0.0507689	1
NME2	chr17	rs11658903	67864	38	40	0.0833333	1.95581e-09	-0.698257	0.111418	1
NME2	chr17	rs3803886	14994	170	228	0.525	1.4879e-06	-0.328932	0.0664489	2
STXBP4	chr17	rs10852971	12612	82	94	0.804167	4.4508e-08	0.583812	0.102907	1
STXBP4	chr17	rs12603899	-36028	107	119	0.247917	1.21841e-05	-0.41887	0.0935429	2
COX11	chr17	rs2332314	-13139	154	195	0.40625	3.17216e-16	-0.602226	0.0680915	1
MMD	chr17	rs7219086	5963	124	148	0.691667	4.79884e-07	-0.285453	0.0549969	1
DGKE	chr17	rs8078230	33720	91	109	0.772917	1.13379e-12	-0.750521	0.0993261	1
C17orf67	chr17	rs117486106	-5106	37	39	0.08125	1.51585e-05	0.710846	0.1606	1
TRIM25	chr17	rs8078230	-46253	91	109	0.772917	3.84127e-07	-0.47748	0.0911783	1
AC007114.1	chr17	rs916816	30103	134	180	0.375	2.92539e-06	-0.413878	0.0861877	1
AC007114.1	chr17	rs998113	2842	110	137	0.285417	4.2054e-06	-0.437865	0.0927454	2
AKAP1	chr17	rs61131750	-384738	28	32	0.0666667	1.19579e-05	0.625922	0.139661	1
AC004687.1	chr17	rs4793931	-233324	78	89	0.814583	2.89565e-06	-0.510064	0.106181	1
RAD51C	chr17	rs17822735	-149767	90	99	0.20625	3.12187e-31	1.01495	0.0740814	1
SKA2	chr17	rs2632519	-802857	143	178	0.370833	7.24884e-05	-0.262254	0.0648264	1
SMG8	chr17	rs1026218	118578	62	72	0.15	6.26686e-05	0.556978	0.136446	1
GDPD1	chr17	rs2877877	-866298	86	96	0.2	5.32082e-05	0.435262	0.105574	1
RNFT1	chr17	rs76419616	4	100	121	0.252083	2.32274e-09	-0.544977	0.0874191	1
HEATR6	chr17	rs1078378	38	76	85	0.177083	6.41071e-29	1.08939	0.0839322	1
APPBP2	chr17	rs11079411	584357	33	34	0.929167	2.52261e-05	0.768805	0.178563	1
APPBP2	chr17	rs9896489	-85072	40	43	0.0895833	6.85239e-05	0.736138	0.181315	2
AC005746.2	chr17	rs77653676	-37813	43	48	0.1	3.77821e-07	-0.617699	0.11786	1
AC005746.2	chr17	rs75572685	-585939	32	36	0.075	1.84942e-05	-0.532226	0.121523	2
AC018628.2	chr17	rs9910451	-16224	92	107	0.222917	3.80206e-10	-0.774247	0.117981	1
DDX42	chr17	rs3817181	-74425	95	102	0.2125	6.12849e-12	0.760229	0.104484	1
PSMC5	chr17	rs2854217	38584	160	205	0.427083	1.50631e-08	0.47204	0.080244	1
FTSJ3	chr17	rs2727290	-12644	99	113	0.764583	1.76269e-20	0.940855	0.0914804	1
MILR1	chr17	rs6504230	-39	151	185	0.385417	1.18193e-07	-0.513614	0.0937608	1
AC103810.2	chr17	rs375299871	23956	75	79	0.164583	2.84888e-07	0.676948	0.12774	1
AC103810.2	chr17	rs12947222	112431	70	86	0.179167	2.36862e-05	-0.569056	0.131707	2
LRRC37A3	chr17	rs62071415	-6400	25	25	0.0520833	3.78893e-12	1.43105	0.194529	1
GNA13	chr17	rs118196298	-645141	95	115	0.239583	4.22187e-05	-0.391634	0.0936933	1
PRKCA	chr17	rs9896215	-35300	177	239	0.502083	3.18641e-07	-0.41653	0.0789551	1
BPTF	chr17	rs12449442	126021	122	163	0.339583	4.45886e-14	0.524629	0.0649247	1
BPTF	chr17	rs79638312	860815	36	44	0.0916667	2.12899e-05	-0.47897	0.110206	2
WIPI1	chr17	rs28449485	-3810	56	62	0.129167	2.38755e-05	-0.386789	0.0895701	1
ABCA5	chr17	rs477178	-55118	29	36	0.925	2.59553e-08	-0.679279	0.117572	1
ROCR	chr17	rs7217200	4943	161	216	0.55	1.72711e-09	0.458737	0.0729475	1
AC007639.1	chr17	rs8081777	510	94	111	0.23125	2.06986e-05	0.335381	0.0770563	1
LINC00511	chr17	rs2537975	-87655	117	139	0.710417	1.80852e-05	0.244206	0.0556976	1
SSTR2	chr17	rs8069963	-13415	75	85	0.177083	8.6942e-09	-0.534015	0.0891911	1
CD300A	chr17	rs2250549	-10882	88	102	0.2125	1.81023e-05	0.355067	0.0809865	1
MRPL58	chr17	rs73365040	-12365	25	29	0.0604167	5.10057e-06	-0.778379	0.166421	1
ATP5PD	chr17	rs7219493	1108	142	183	0.38125	1.75645e-13	0.552029	0.0702405	1
MRPS7	chr17	rs2242231	-14820	111	139	0.710417	8.0915e-18	0.681973	0.0725979	1
MIF4GD	chr17	rs73354331	-762075	36	42	0.0875	2.2102e-05	0.671509	0.154841	1
CASKIN2	chr17	rs73362227	11	25	29	0.0604167	3.01137e-08	0.979844	0.170447	1
UNC13D	chr17	rs79584262	-6896	38	42	0.0875	1.69571e-10	1.0025	0.149501	1
TRIM47	chr17	rs116044941	22	58	64	0.133333	3.24606e-08	0.617244	0.107627	1
TRIM47	chr17	rs111996005	937298	30	34	0.0708333	5.74101e-06	0.731778	0.15734	2
FBF1	chr17	rs7212287	1202	51	59	0.122917	1.74314e-05	-0.553681	0.126031	1
TEN1	chr17	rs12945114	18225	55	62	0.870833	1.11762e-09	0.760115	0.119362	1
RNF157	chr17	rs11658112	17508	108	128	0.266667	5.08745e-09	0.408218	0.0670496	1
UBE2O	chr17	rs11077815	-59343	155	209	0.435417	3.01513e-06	0.325407	0.0678672	1
SNHG16	chr17	rs4647885	1260	82	91	0.189583	1.94512e-12	-0.539225	0.0721925	1
SNHG16	chr17	rs15278	5635	35	38	0.0791667	3.69596e-07	0.643696	0.122713	2
AC015802.6	chr17	rs4451979	-7339	158	196	0.408333	1.13196e-09	-0.549865	0.0863779	1
MXRA7	chr17	rs9915664	-874	91	107	0.777083	8.59114e-09	-0.675599	0.112775	1
MXRA7	chr17	rs112964240	-176	67	72	0.15	9.23586e-08	0.683684	0.123669	2
SRSF2	chr17	rs12936775	-6685	127	161	0.335417	4.49258e-12	-0.46876	0.0639678	1
TMC6	chr17	rs73374940	-15523	57	67	0.139583	5.66025e-08	-0.482726	0.0858205	1
TK1	chr17	rs1065769	-12579	111	127	0.264583	2.51999e-10	0.481337	0.0725381	1
AFMID	chr17	rs73999670	204	50	58	0.120833	1.42403e-05	-0.492046	0.1108	1
BIRC5	chr17	rs2661689	4713	139	178	0.629167	3.69488e-09	-0.384031	0.0624639	1
SOCS3	chr17	rs12948394	26633	154	186	0.3875	8.38406e-06	0.375962	0.0823769	1
DNAH17-AS1	chr17	rs894975	5138	118	137	0.285417	1.44694e-14	0.64338	0.0779344	1
DNAH17	chr17	rs894975	-87374	118	137	0.285417	2.54871e-11	0.58605	0.0833095	1
SCAT1	chr17	rs58180779	-76	60	61	0.127083	1.82347e-15	0.985377	0.114844	1
SCAT1	chr17	rs55655148	472774	49	59	0.877083	9.54181e-06	0.555998	0.122612	2
CYTH1	chr17	rs73999193	-117608	31	36	0.075	3.23071e-06	-0.542762	0.113562	1
GAA	chr17	rs56282439	79649	33	38	0.0791667	2.8863e-07	0.668655	0.126239	1
GAA	chr17	rs2304849	107	37	39	0.08125	9.96953e-06	-0.62393	0.137902	2
NDUFAF8	chr17	rs2271089	-2398	82	94	0.195833	2.33165e-10	-0.452023	0.0679795	1
SLC38A10	chr17	rs115343321	-614	46	50	0.104167	8.1446e-07	0.607617	0.119638	1
FAAP100	chr17	rs62076028	-12724	152	192	0.6	5.39372e-06	0.417792	0.089568	1
NPLOC4	chr17	rs78962084	-7293	42	44	0.0916667	1.10812e-15	1.18077	0.136449	1
OXLD1	chr17	rs12936025	15898	57	71	0.147917	7.90025e-11	-0.678748	0.099241	1
CCDC137	chr17	rs12938981	-8901	54	65	0.135417	1.28659e-18	-0.968321	0.100196	1
ARL16	chr17	rs7503637	-1439	45	47	0.0979167	8.69468e-28	-1.59004	0.125947	1
MRPL12	chr17	rs7406566	-25660	51	57	0.11875	2.98055e-07	0.483805	0.0914682	1
SLC25A10	chr17	rs62077217	4432	96	121	0.252083	6.04315e-06	0.39896	0.0860059	1
ASPSCR1	chr17	rs7217836	-827310	28	30	0.0625	1.02107e-05	0.896212	0.198346	1
LRRC45	chr17	rs4246443	-2587	149	202	0.579167	1.34329e-06	0.437817	0.0880634	1
FASN	chr17	rs9902108	204147	25	26	0.0541667	4.23138e-06	0.670359	0.142049	1
CYBC1	chr17	rs9912066	-286	118	148	0.308333	1.10741e-07	-0.492349	0.0896643	1
NARF	chr17	rs11869760	489543	28	30	0.0625	8.38039e-07	0.904439	0.178295	1
FOXK2	chr17	rs901373	28970	168	225	0.46875	2.74285e-06	-0.303534	0.06303	1
AC124283.1	chr17	rs4789808	-5818	102	122	0.745833	2.36868e-09	-0.60104	0.096468	1
WDR45B	chr17	rs4789816	1401	88	101	0.210417	1.11525e-13	0.728596	0.0918554	1
FN3KRP	chr17	rs2249888	1156	164	206	0.429167	1.4213e-05	0.380864	0.0857549	1
B3GNTL1	chr17	rs57923322	-50	88	102	0.2125	6.50767e-14	-0.857352	0.106895	1
B3GNTL1	chr17	rs3935099	6363	138	165	0.65625	3.61933e-06	0.452536	0.0951761	2
METRNL	chr17	rs8068701	1754	163	207	0.56875	2.32363e-11	-0.503919	0.0714737	1
TYMS	chr18	rs3891167	770	94	111	0.23125	3.94e-12	-0.432465	0.0588231	1
TYMS	chr18	rs12970703	-7125	102	122	0.254167	5.89932e-06	0.276772	0.0595879	2
TYMSOS	chr18	rs78693776	-1200	131	156	0.325	5.48773e-06	0.402607	0.0863848	1
YES1	chr18	rs58982033	-16425	40	43	0.0895833	5.32573e-06	0.405367	0.0868507	1
METTL4	chr18	rs3817349	-312	73	81	0.83125	4.33439e-06	-0.569612	0.120839	1
SMCHD1	chr18	rs4798012	-16274	138	171	0.35625	9.48044e-06	-0.276996	0.0610717	1
MYOM1	chr18	rs9964300	-5076	37	37	0.0770833	1.10843e-09	-1.2051	0.189155	1
MYOM1	chr18	rs11664526	7448	42	43	0.0895833	1.29756e-05	0.787486	0.176442	2
AP005329.3	chr18	rs4798075	172	129	158	0.670833	1.09459e-07	0.53013	0.0965037	1
MYL12B	chr18	rs716351	-8429	107	133	0.722917	9.47091e-06	0.316728	0.069828	1
LINC00667	chr18	rs16947934	2114	61	66	0.1375	1.98872e-27	1.32568	0.105881	1
LINC00667	chr18	rs11795	617	140	183	0.61875	1.03123e-08	0.41929	0.0703979	2
LINC00526	chr18	rs28626301	600202	50	55	0.114583	1.51021e-05	0.610959	0.138006	1
EPB41L3	chr18	rs76264234	446499	28	32	0.0666667	1.89063e-05	0.569308	0.130158	1
AP005899.1	chr18	rs7227910	-7101	106	122	0.745833	4.68037e-16	-0.824206	0.0938171	1
TWSG1	chr18	rs11663997	69934	136	174	0.3625	1.46218e-08	0.388782	0.0660268	1
PPP4R1	chr18	rs11660674	587570	27	29	0.0604167	4.71622e-06	-0.949354	0.202213	1
RAB31	chr18	rs1378527	1117	168	226	0.470833	4.91149e-21	-0.768114	0.0733089	1
RAB31	chr18	rs11875487	2625	55	61	0.127083	3.03529e-06	0.42623	0.0889002	2
RAB31	chr18	rs8092189	911	74	89	0.814583	7.94243e-06	0.4239	0.0926075	3
NAPG	chr18	rs518605	9217	135	158	0.670833	4.83655e-14	-0.722247	0.0895523	1
AP005120.1	chr18	rs1395610	57143	124	144	0.3	2.55113e-09	0.464347	0.0746928	1
PIEZO2	chr18	rs1395610	-198002	124	144	0.3	1.59661e-20	0.688341	0.0668033	1
PIEZO2	chr18	rs11663280	-279834	152	178	0.370833	1.12523e-05	0.294941	0.0655954	2
TUBB6	chr18	rs11080567	4407	105	128	0.733333	5.57038e-10	-0.90586	0.13943	2
TUBB6	chr18	rs6505750	8053	37	41	0.914583	2.12953e-05	0.722035	0.166117	3
AFG3L2	chr18	rs28470464	-1442	83	99	0.20625	7.30566e-06	0.460025	0.100103	1
CEP76	chr18	rs375013077	-742699	107	121	0.252083	2.32922e-05	-0.444539	0.102802	1
LDLRAD4	chr18	rs9966031	345305	137	174	0.3625	3.46216e-06	0.348563	0.0731654	1
SNRPD1	chr18	rs1815800	-14672	149	196	0.408333	3.20616e-07	-0.248835	0.0471792	1
ABHD3	chr18	rs73963383	693527	26	26	0.0541667	2.33054e-06	-0.851514	0.17549	1
ABHD3	chr18	rs3017033	30945	74	92	0.191667	6.369e-05	0.407064	0.099811	2
MIB1	chr18	rs28522516	3623	31	33	0.06875	4.42934e-06	-0.703951	0.149493	1
AC090912.1	chr18	rs768793	42876	168	229	0.477083	8.52607e-06	0.380469	0.0834351	1
AC010754.1	chr18	rs8097297	12724	150	197	0.589583	3.05389e-09	-0.530357	0.0857705	1
TTC39C	chr18	rs8097297	2507	150	197	0.589583	1.10019e-08	-0.397605	0.0668955	1
TTC39C	chr18	rs1786165	948877	24	25	0.0520833	2.01099e-06	0.630188	0.129016	2
TTC39C-AS1	chr18	rs8097297	-20059	150	197	0.589583	2.1917e-17	-0.754651	0.0816195	1
AC090772.2	chr18	rs1786165	842330	24	25	0.0520833	1.70478e-05	0.729438	0.165839	1
SS18	chr18	rs7239253	-96327	136	181	0.377083	3.40597e-17	0.649543	0.0707545	1
TAF4B	chr18	rs7239253	-231046	136	181	0.377083	3.71403e-17	0.745706	0.0813441	1
AC007996.1	chr18	rs11083153	-649307	166	215	0.447917	9.39772e-06	0.411758	0.0907431	1
KCTD1	chr18	rs7232792	-78841	121	146	0.304167	1.21134e-05	-0.387415	0.0865016	1
DSG2	chr18	rs1791192	119709	138	171	0.35625	1.29888e-05	-0.361415	0.080991	1
AC022960.1	chr18	rs9675933	805	35	39	0.08125	1.85004e-09	0.931096	0.148359	1
RNF125	chr18	rs73413947	296	32	36	0.075	6.5712e-06	0.517753	0.112075	1
KLHL14	chr18	rs11873080	-942918	23	25	0.0520833	1.44186e-05	0.754867	0.170094	1
MAPRE2	chr18	rs71366375	120089	99	113	0.235417	1.91478e-05	0.296457	0.0678244	1
INO80C	chr18	rs355292	33475	97	109	0.772917	2.3239e-06	0.480443	0.0990148	1
ELP2	chr18	rs1010955	1203	119	141	0.29375	8.98093e-11	0.604898	0.088733	1
KIAA1328	chr18	rs9958080	-100	52	58	0.879167	3.95938e-05	-0.554651	0.132195	1
TPGS2	chr18	rs948636	-47417	129	165	0.34375	1.99232e-14	-0.67987	0.0828587	1
PIK3C3	chr18	rs12961563	-4388	116	135	0.28125	1.4237e-08	-0.53291	0.0904256	1
LINC00907	chr18	rs8084463	-71246	82	91	0.189583	1.54112e-05	-0.514552	0.116354	1
SLC14A1	chr18	rs7244359	-11995	74	87	0.81875	2.72715e-05	-0.465412	0.108581	1
ATP5F1A	chr18	rs2578184	-7385	86	101	0.210417	1.10347e-08	0.52737	0.0887527	1
AC090241.2	chr18	rs7229343	-3042	148	181	0.622917	1.31383e-10	-0.59459	0.0880807	1
ST8SIA5	chr18	rs3893053	-7202	147	178	0.629167	2.05457e-15	-0.639718	0.0747445	1
AC012254.1	chr18	rs118090589	54754	27	30	0.0625	2.42586e-07	0.854065	0.160186	1
HDHD2	chr18	rs56654141	26914	42	45	0.09375	2.827e-06	0.657651	0.136753	1
DYM	chr18	rs60182440	-33633	31	33	0.06875	5.1314e-07	-4.8421	0.935303	1
DYM	chr18	rs80166372	-17778	32	34	0.0708333	9.37313e-06	4.21014	0.927604	2
RPL17	chr18	rs9304383	177339	104	124	0.258333	1.06343e-05	0.17794	0.0394632	1
ACAA2	chr18	rs357886	-723272	169	236	0.491667	1.0822e-05	-0.378924	0.084113	1
SNHG22	chr18	rs104223	2958	89	102	0.7875	1.78495e-07	0.611772	0.113408	1
SKA1	chr18	rs56154379	-14892	44	51	0.10625	2.31299e-06	-0.532191	0.109656	1
POLI	chr18	rs1787842	61899	89	109	0.772917	3.72897e-06	-0.476754	0.100422	1
ATP8B1	chr18	rs11663362	-237731	164	217	0.452083	5.635e-06	0.246889	0.0530417	1
AC104971.2	chr18	rs3809976	-20052	132	157	0.672917	1.34338e-39	-1.07419	0.0658243	1
AC104971.2	chr18	rs74632407	434682	33	34	0.0708333	6.0356e-06	0.531658	0.114592	2
ALPK2	chr18	rs3809980	-92912	132	159	0.66875	1.49448e-20	-0.71127	0.0689992	1
AC022726.2	chr18	rs12607917	-778869	140	182	0.379167	2.36769e-05	-0.35391	0.081918	1
KDSR	chr18	rs9807759	-765105	32	33	0.06875	1.44561e-05	-0.677586	0.152701	1
AC036176.1	chr18	rs7245318	74880	129	154	0.320833	3.05856e-06	0.433268	0.0904225	1
SERPINB10	chr18	rs9946657	-13823	137	176	0.366667	3.18954e-21	0.66561	0.0631876	1
SERPINB10	chr18	rs9949197	14069	136	177	0.36875	1.59338e-08	0.393296	0.0669689	2
HMSD	chr18	rs9945924	4231	127	152	0.316667	1.50862e-18	0.640458	0.0664307	1
SERPINB8	chr18	rs8090046	-15177	127	151	0.314583	2.29862e-17	0.677511	0.0733028	1
SERPINB8	chr18	rs9946649	-691655	31	35	0.0729167	1.32045e-05	0.631063	0.141524	2
DOK6	chr18	rs13381239	458601	160	210	0.4375	6.43969e-12	0.545214	0.0750182	1
AC068254.1	chr18	rs1610555	150936	156	195	0.40625	8.02482e-06	0.366183	0.0800488	1
AC068254.1	chr18	rs9947870	-866434	135	173	0.639583	1.22644e-05	-0.348953	0.0779557	2
CYB5A	chr18	rs1558948	-5617	168	230	0.479167	2.23808e-16	-0.544967	0.0612513	1
CNDP2	chr18	rs8084058	14414	133	171	0.64375	1.32515e-10	0.557459	0.0825987	1
ZADH2	chr18	rs7237736	-1928	166	226	0.470833	4.89509e-08	-0.401781	0.0710558	1
ZADH2	chr18	rs2404872	41890	159	203	0.577083	2.12685e-05	-0.337119	0.077563	2
TSHZ1	chr18	rs6566065	42156	162	202	0.579167	1.02253e-09	-0.526031	0.0823946	1
AC018413.1	chr18	rs73494310	912627	25	26	0.0541667	1.17648e-05	-0.943145	0.210265	1
MBP	chr18	rs4890901	716	92	105	0.21875	8.06571e-07	0.381419	0.0750699	1
ATP9B	chr18	rs1787268	-9442	171	227	0.527083	9.15286e-06	0.393555	0.0866057	1
ATP9B	chr18	rs114999794	-14638	38	45	0.09375	1.81834e-05	0.710927	0.162176	2
AC125437.3	chr18	rs28755840	193820	179	238	0.495833	5.39744e-06	-0.409227	0.0877346	1
AC018445.5	chr18	rs11659752	-2981	129	159	0.33125	3.36513e-08	0.48632	0.084917	1
HSBP1L1	chr18	rs3930043	-798	75	85	0.177083	8.26779e-22	0.960497	0.0896012	1
TXNL4A	chr18	rs919530	-31125	98	115	0.760417	3.7382e-10	-0.472814	0.072015	1
RBFA	chr18	rs112271335	-655	63	71	0.147917	1.52976e-10	-0.668498	0.0994228	1
PARD6G-AS1	chr18	rs12373373	78538	34	41	0.0854167	4.98807e-06	-0.627471	0.134012	1
TPGS1	chr19	rs8110592	4519	150	186	0.3875	1.05072e-05	0.418515	0.0927603	1
BSG	chr19	rs151237303	3268	71	81	0.16875	6.5707e-29	0.943954	0.0726931	1
BSG	chr19	rs8110980	6070	144	180	0.375	5.66538e-06	-0.262406	0.0563836	2
AC009005.1	chr19	rs12608452	-8589	85	99	0.20625	1.68616e-18	-0.761026	0.0790005	1
AC009005.1	chr19	rs28989769	-908	37	44	0.0916667	1.50312e-07	0.667371	0.122881	2
AC009005.1	chr19	rs1651896	293607	110	134	0.720833	4.04036e-06	-0.347877	0.0735362	3
ARID3A	chr19	rs2238579	23500	124	145	0.302083	6.46124e-10	-0.530576	0.0820391	1
WDR18	chr19	rs2240148	6123	165	214	0.445833	6.52281e-13	-0.669093	0.0874762	1
WDR18	chr19	rs11670507	3627	151	190	0.395833	1.02621e-05	-0.402035	0.0889898	2
CNN2	chr19	rs3848640	11401	85	103	0.214583	5.58354e-12	-0.649657	0.0890719	1
CNN2	chr19	rs3087680	11704	26	29	0.0604167	5.23575e-09	-0.850963	0.139867	2
POLR2E	chr19	rs17554909	51	104	127	0.264583	1.25926e-05	-0.378898	0.0847712	1
GPX4	chr19	rs4806971	-3851	95	121	0.252083	1.54084e-07	0.35503	0.0654515	1
ATP5F1D	chr19	rs2075607	-19733	70	79	0.164583	1.51309e-10	-0.612578	0.09108	1
FAM174C	chr19	rs60492890	-161	73	86	0.820833	2.14953e-17	0.70614	0.0763177	1
FAM174C	chr19	rs111637967	430088	49	52	0.108333	1.75302e-06	0.48338	0.0983573	2
TCF3	chr19	rs11669265	8849	120	137	0.285417	1.14539e-07	0.3421	0.0623788	1
ABHD17A	chr19	rs73520853	-948	26	26	0.0541667	6.20146e-08	1.20704	0.215283	1
AC005306.1	chr19	rs35247474	-1253	165	208	0.433333	1.71389e-05	0.39047	0.0887995	1
MKNK2	chr19	rs1064543	-13397	169	230	0.479167	5.71805e-08	0.290759	0.0517105	1
AP3D1	chr19	rs111315425	-37796	112	129	0.26875	2.84362e-07	-0.425928	0.0803666	1
AP3D1	chr19	rs12461905	-363419	124	148	0.691667	7.47845e-06	-0.350096	0.0762624	2
PLEKHJ1	chr19	rs56862829	-107997	32	33	0.06875	4.10277e-07	0.857049	0.164089	1
JSRP1	chr19	rs10414066	-208043	51	51	0.10625	5.43052e-06	0.63871	0.136974	1
TIMM13	chr19	rs140339646	-6262	29	29	0.0604167	7.13988e-06	0.496231	0.107859	1
AC092068.3	chr19	rs28521929	-207089	145	196	0.591667	3.16565e-06	-0.35148	0.0734705	1
GNG7	chr19	rs75862950	-602333	44	45	0.09375	1.16273e-06	0.471014	0.0941519	1
ZNF554	chr19	rs2741992	-622	162	200	0.416667	2.56051e-08	0.497534	0.0860754	1
S1PR4	chr19	rs12610895	-3292	82	94	0.195833	8.89034e-06	0.451659	0.0992566	1
NCLN	chr19	rs60781577	22304	41	47	0.0979167	2.01227e-20	1.17038	0.114008	1
NFIC	chr19	rs11085015	55171	96	112	0.766667	2.22308e-10	0.616834	0.0926476	1
DOHH	chr19	rs10411035	-8190	105	135	0.28125	3.39737e-09	0.535524	0.0868841	1
MFSD12	chr19	rs734454	-16503	158	202	0.579167	4.74102e-14	-0.648445	0.0803699	1
PIP5K1C	chr19	rs55958982	-32595	53	58	0.120833	2.73498e-16	0.990155	0.111669	1
MRPL54	chr19	rs13960	18	175	220	0.541667	3.9242e-51	1.11269	0.0557197	1
FSD1	chr19	rs4807579	1982	158	205	0.572917	1.46865e-05	-0.364257	0.082158	1
LRG1	chr19	rs4806985	381	58	68	0.858333	1.93744e-06	0.586757	0.11994	1
MYDGF	chr19	rs28365954	20	37	39	0.08125	1.33952e-10	-0.627305	0.0929738	1
KDM4B	chr19	rs78800447	180264	43	49	0.102083	4.65654e-06	0.555776	0.118308	1
RPL36	chr19	rs4807808	-3082	28	30	0.0625	1.76142e-05	-0.401864	0.0915252	1
LONP1	chr19	rs3892355	-23621	57	66	0.1375	5.20412e-14	-0.72993	0.0906354	1
DUS3L	chr19	rs2260187	8570	167	226	0.529167	1.40331e-26	-0.868496	0.070928	1
AC011444.1	chr19	rs10414351	784293	38	44	0.0916667	6.4518e-07	-0.779766	0.152056	1
AC011444.2	chr19	rs8109332	923783	23	25	0.947917	4.35136e-06	0.709738	0.150594	1
AC011471.2	chr19	rs11672124	-12473	139	182	0.379167	1.12932e-06	0.492003	0.0982245	1
GTF2F1	chr19	rs7253024	-31268	138	188	0.391667	1.08883e-15	-0.675259	0.0780079	1
SLC25A41	chr19	rs1141221	2401	142	184	0.616667	1.22006e-33	-0.888443	0.0614891	1
CD70	chr19	rs34044508	328193	54	61	0.127083	6.04222e-07	-0.498042	0.0968447	1
CD70	chr19	rs10406372	-678606	27	28	0.0583333	1.03435e-06	0.656528	0.130562	2
GPR108	chr19	rs340135	-375	146	177	0.36875	1.70126e-17	-0.804695	0.0866787	1
ADGRE1	chr19	rs11668944	32410	97	120	0.25	2.59131e-16	0.859035	0.0967555	1
ADGRE1	chr19	rs1077881	605640	66	72	0.15	6.05313e-06	0.478114	0.103066	2
AC119396.1	chr19	rs12979709	356619	169	227	0.527083	1.58832e-06	-0.357993	0.0725366	1
CAMSAP3	chr19	rs112811805	372	46	47	0.0979167	4.00644e-23	1.2959	0.116276	1
XAB2	chr19	rs2335521	-5817	62	72	0.15	3.24394e-09	-0.738179	0.119597	1
TRAPPC5	chr19	rs4804767	3105	74	91	0.189583	1.06546e-11	0.688613	0.0958679	1
FCER2	chr19	rs139941279	844745	29	33	0.06875	1.19856e-05	-0.53596	0.119603	1
TIMM44	chr19	rs1016507739	-624836	36	36	0.075	1.08143e-05	0.646696	0.143547	1
AC010336.8	chr19	rs6603092	656551	142	189	0.60625	6.54963e-06	0.393048	0.0850672	1
AC008946.1	chr19	rs78846146	-7096	33	37	0.0770833	2.67075e-08	-0.914782	0.158486	1
CERS4	chr19	rs35946539	-13456	167	225	0.53125	1.39499e-05	0.308998	0.069505	1
RPS28	chr19	rs1057232	827	154	201	0.58125	1.66664e-13	-0.329713	0.0419079	1
2025-03-02	chr19	rs1055554	25467	85	100	0.208333	2.52977e-11	0.711265	0.101091	1
ZNF559	chr19	rs28384491	424	35	35	0.0729167	1.28378e-14	-1.25179	0.151289	1
ZNF266	chr19	rs11671651	-74161	126	143	0.297917	1.51879e-05	0.485008	0.109588	1
ZNF561	chr19	rs557098156	97668	95	118	0.245833	3.68403e-06	-0.474114	0.0998093	1
ZNF562	chr19	rs150365088	533732	27	28	0.0583333	4.4092e-06	0.990444	0.210287	1
ZNF846	chr19	rs112644164	-189151	78	84	0.175	2.65227e-07	-0.675636	0.127157	1
P2RY11	chr19	rs12460842	-174	141	179	0.627083	1.65438e-10	0.527371	0.0785948	1
FDX2	chr19	rs1179808314	986669	66	72	0.15	1.36939e-05	-0.582882	0.130984	1
PDE4A	chr19	rs8112449	-7385	126	160	0.333333	1.5113e-17	0.629414	0.0676699	1
KRI1	chr19	rs10412541	-2149	108	128	0.266667	2.77411e-19	0.806376	0.0815528	1
TMED1	chr19	rs2010457	-988116	116	140	0.291667	4.88187e-06	0.431025	0.0919502	1
TMED1	chr19	rs2278442	-502168	113	137	0.714583	1.489e-05	0.407227	0.0919072	2
CARM1	chr19	rs11878377	-16919	133	164	0.341667	1.41206e-09	0.464673	0.0734606	1
SMARCA4	chr19	rs8182527	-3396	145	178	0.370833	1.80133e-22	0.570036	0.0521042	1
SMARCA4	chr19	rs7257524	779905	55	64	0.133333	8.29832e-07	-0.458337	0.0903038	2
KANK2	chr19	rs12977362	-2146	171	238	0.495833	5.99538e-08	-0.396982	0.0707198	1
ZNF700	chr19	rs279266	30899	30	36	0.075	5.8174e-16	-1.26531	0.144572	1
ZNF433-AS1	chr19	rs758746942	-24525	27	28	0.0583333	1.71371e-08	-0.879814	0.150196	1
ZNF20	chr19	rs114026567	-679386	70	80	0.166667	3.6192e-05	0.499288	0.11838	1
ZNF490	chr19	rs2162863	-51135	163	223	0.464583	7.68217e-15	-0.714486	0.0855225	1
WDR83OS	chr19	rs10402089	664635	93	102	0.2125	8.68406e-06	0.402441	0.0883254	1
WDR83OS	chr19	rs4926145	571196	30	34	0.929167	1.10757e-05	0.538825	0.119738	2
PRDX2	chr19	rs897804	-35650	73	89	0.185417	3.07776e-11	0.669559	0.09562	1
DNASE2	chr19	rs73510724	680252	38	44	0.0916667	7.74095e-06	-0.636488	0.138903	1
FARSA	chr19	rs2965220	8274	97	112	0.766667	7.01699e-07	-0.422515	0.0826777	1
STX10	chr19	rs4926138	-112	42	45	0.09375	2.64461e-20	1.26172	0.123376	1
MRI1	chr19	rs6511887	-6085	175	232	0.516667	9.30207e-16	-0.687595	0.0792123	1
C19orf53	chr19	rs73011610	3096	143	184	0.383333	5.12346e-29	-0.797278	0.0612381	1
C19orf53	chr19	rs59179632	619393	55	66	0.1375	5.24615e-06	-0.398053	0.0852116	2
ZSWIM4	chr19	rs62108166	1531	84	94	0.195833	5.84254e-11	0.64359	0.0933852	1
NANOS3	chr19	rs8102558	81311	33	37	0.0770833	2.31025e-05	0.725448	0.167688	1
CLEC17A	chr19	rs377184886	2286	52	52	0.108333	3.50805e-08	-1.01134	0.176843	1
ADGRE2	chr19	rs1108016	-2496	153	197	0.589583	5.242e-33	-0.792075	0.0555757	1
TPM4	chr19	rs73517714	25473	26	30	0.0625	1.67125e-22	-1.47535	0.134798	1
AC020917.2	chr19	rs34006614	-108975	120	145	0.302083	4.18053e-06	0.426825	0.0903924	1
AC008764.6	chr19	rs35535716	578182	122	139	0.289583	1.43204e-06	0.500661	0.100985	1
TMEM38A	chr19	rs2250201	28502	125	152	0.683333	4.10134e-19	-0.573822	0.0583421	1
TMEM38A	chr19	rs2633336	25717	107	134	0.720833	4.1125e-08	-0.38022	0.0668376	2
F2RL3	chr19	rs11666409	720408	105	122	0.254167	2.48743e-05	-0.372952	0.0865629	1
OCEL1	chr19	rs14129	2090	108	131	0.272917	2.98975e-08	0.54218	0.094291	1
NR2F6	chr19	rs66606313	-11322	149	195	0.40625	6.25704e-15	-0.756273	0.0901172	2
NR2F6	chr19	rs8107671	-16594	64	70	0.145833	1.07152e-09	-0.651439	0.102131	3
ANKLE1	chr19	rs2288464	24798	73	82	0.170833	1.18832e-07	-0.455234	0.08312	1
MRPL34	chr19	rs7250482	11707	98	118	0.245833	1.22565e-13	0.55535	0.0701476	1
CCDC194	chr19	rs11881197	-6036	84	97	0.202083	6.61711e-07	0.525161	0.102515	1
BST2	chr19	rs7257715	1853	59	64	0.866667	1.51975e-11	0.70928	0.0995794	1
BISPR	chr19	rs2886110	13030	174	240	0.5	7.21871e-16	0.654066	0.0750146	1
MVB12A	chr19	rs28413174	89	97	110	0.229167	2.38584e-08	0.587176	0.101344	1
PGLS	chr19	rs73020480	6727	39	40	0.0833333	1.82733e-06	0.58343	0.11895	1
AC010618.3	chr19	rs1001046	3659	36	39	0.08125	1.71333e-05	0.76944	0.17498	1
JAK3	chr19	rs7247472	2884	71	81	0.16875	9.04889e-07	0.536433	0.106091	1
RPL18A	chr19	rs17523547	-325	64	72	0.15	1.01636e-44	-0.923914	0.0515195	1
RPL18A	chr19	rs17797405	73026	26	29	0.0604167	5.25218e-07	0.374371	0.072382	2
CCDC124	chr19	rs17797405	-79	26	29	0.0604167	2.40108e-08	0.841919	0.145317	1
CCDC124	chr19	rs12151051	3810	102	115	0.239583	2.01204e-05	0.394009	0.090377	2
IFI30	chr19	rs6510994	466708	50	55	0.114583	1.55155e-07	-0.420067	0.0774615	1
JUND	chr19	rs7249	-1261	153	195	0.40625	9.4783e-07	-0.347573	0.0688744	1
LSM4	chr19	rs7260201	1068	22	25	0.0520833	4.34776e-07	0.658889	0.126443	1
SSBP4	chr19	rs7258891	-3973	111	139	0.289583	7.15765e-08	-0.406382	0.0728506	1
UBA52	chr19	rs147656780	-7982	23	26	0.0541667	2.44406e-08	-0.614689	0.106178	1
CRLF1	chr19	rs72993497	525483	26	28	0.0583333	2.39865e-05	-0.803678	0.186158	1
RFXANK	chr19	rs4808924	-63627	88	106	0.779167	2.70941e-05	0.42422	0.0989344	1
BORCS8	chr19	rs66907536	-28085	81	89	0.185417	1.04999e-05	-0.573736	0.127159	1
NR2C2AP	chr19	rs150768844	81557	26	28	0.0583333	2.74862e-05	0.832797	0.194378	1
GATAD2A	chr19	rs60610603	258191	32	37	0.0770833	8.35557e-06	-0.659897	0.144565	1
ZNF14	chr19	rs56129543	-23446	104	120	0.25	4.25492e-15	-0.800575	0.0947851	1
ZNF506	chr19	rs248955	-36853	93	107	0.222917	1.71905e-06	0.422088	0.0858114	1
ZNF506	chr19	rs2335363	-7412	160	207	0.43125	1.99956e-05	0.340714	0.0781258	2
ZNF253	chr19	rs60745231	297	102	126	0.2625	8.35048e-12	-0.672372	0.093074	1
ZNF93	chr19	rs7255055	53411	85	99	0.20625	8.5717e-10	0.648162	0.101018	1
ZNF682	chr19	rs836888	123466	112	136	0.283333	6.31465e-16	0.704635	0.0805958	1
ZNF682	chr19	rs4809023	-2615	101	126	0.7375	1.53929e-08	-0.462349	0.0786381	2
ZNF90	chr19	rs836888	84977	112	136	0.283333	7.05698e-23	0.868592	0.0784499	1
ZNF90	chr19	rs28588276	-20055	149	194	0.404167	1.2554e-05	0.335282	0.0749929	2
ZNF486	chr19	rs12463108	111355	121	145	0.302083	9.76379e-13	0.629197	0.0829766	1
ZNF486	chr19	rs61998186	-49082	73	80	0.166667	4.40138e-08	-0.612638	0.107947	2
AC011447.3	chr19	rs12463108	-42736	121	145	0.302083	9.475e-27	0.8658	0.0703987	1
AC008554.1	chr19	rs12983822	137357	91	108	0.225	6.25823e-06	0.458226	0.0989517	1
ZNF626	chr19	rs6511148	-35226	96	113	0.235417	5.95479e-09	0.574312	0.0947906	1
ZNF66	chr19	rs9749038	35365	172	233	0.514583	2.11962e-10	0.502781	0.0754215	1
ZNF714	chr19	rs2562496	474909	112	141	0.70625	2.34121e-05	-0.431543	0.0998251	1
ZNF708	chr19	rs8103411	44490	107	126	0.2625	5.00769e-07	0.45772	0.0883387	1
ZNF493	chr19	rs2434997	-24989	146	189	0.60625	3.59889e-05	-0.36524	0.0865691	1
AC010615.2	chr19	rs67876192	106379	151	175	0.364583	1.48633e-06	-0.429105	0.0866925	1
ZNF429	chr19	rs2562496	60386	112	141	0.70625	1.03287e-14	-0.685693	0.0825046	1
ZNF429	chr19	rs11668453	79873	98	110	0.229167	1.75947e-06	0.430654	0.0876429	2
ZNF100	chr19	rs6511291	21	163	215	0.552083	4.38679e-16	-0.669141	0.076081	1
ZNF43	chr19	rs12327638	-281892	151	174	0.3625	6.02504e-10	-0.49071	0.0757276	1
ZNF257	chr19	rs449891	116929	162	217	0.452083	4.34444e-08	0.480672	0.0846563	1
ZNF257	chr19	rs62112368	71543	39	39	0.08125	1.94072e-05	0.669292	0.153219	2
ZNF492	chr19	rs2112610	99725	85	100	0.208333	7.94046e-13	-0.754967	0.0991485	1
AC092279.1	chr19	rs62113757	15581	49	53	0.110417	3.04915e-06	0.660966	0.137923	1
LINC00662	chr19	rs4805572	-30044	112	134	0.279167	3.66262e-06	-0.434972	0.0915443	1
UQCRFS1	chr19	rs12972796	326682	33	37	0.0770833	4.28483e-06	-0.555648	0.117812	1
TDRD12	chr19	rs2868191	99788	165	221	0.539583	3.71684e-07	0.430498	0.0820876	1
TDRD12	chr19	rs4805752	-392249	111	135	0.28125	1.33024e-05	-0.422045	0.094686	2
FAAP24	chr19	rs10423939	-18047	121	150	0.6875	2.36322e-07	-0.494503	0.0926541	1
GPATCH1	chr19	rs11084656	-537007	165	218	0.454167	5.35588e-07	0.441784	0.0854957	1
CEBPG	chr19	rs62125160	-6675	168	223	0.535417	7.6526e-06	-0.360229	0.0785689	1
ZNF302	chr19	rs28449888	-2911	32	35	0.0729167	1.98709e-07	-0.891897	0.16601	1
TMEM147	chr19	rs11084796	-535864	63	70	0.145833	4.3101e-06	0.410366	0.0870329	1
COX6B1	chr19	rs4806187	10536	124	156	0.675	3.41788e-12	-0.429636	0.0582662	1
IGFLR1	chr19	rs12459634	-3180	28	32	0.0666667	1.24033e-27	-1.402	0.11148	1
HCST	chr19	rs33964243	841	61	75	0.15625	2.1243e-07	-0.539735	0.100717	1
CLIP3	chr19	rs652344	-234068	151	198	0.4125	2.6455e-05	0.382846	0.0891657	1
POLR2I	chr19	rs2231568	-321	100	119	0.752083	7.7547e-07	-0.369437	0.0725922	1
CAPNS1	chr19	rs866922718	154837	36	36	0.075	2.74531e-05	-0.609675	0.142291	1
LINC00665	chr19	rs61706074	32123	100	115	0.239583	6.12188e-06	-0.412664	0.0890166	1
ZFP14	chr19	rs72480715	888913	50	50	0.104167	8.31424e-06	-0.680208	0.148978	1
ZFP82	chr19	rs12462725	-51461	56	64	0.133333	8.20776e-10	-0.742695	0.11561	1
ZNF567	chr19	rs112544027	935558	28	30	0.0625	4.43139e-05	-0.729493	0.17502	1
ZNF585B	chr19	rs76350084	-30236	107	136	0.283333	2.86177e-06	-0.398634	0.0829394	1
ZNF875	chr19	rs201625004	-47944	172	235	0.489583	4.45109e-06	-0.391668	0.0831949	1
ZNF793	chr19	rs4802766	-15908	103	125	0.260417	4.56627e-11	0.61629	0.0888527	1
ZNF793	chr19	rs7260295	754762	48	56	0.116667	7.47766e-06	0.502384	0.109435	2
ZFP30	chr19	rs16958861	-59059	142	189	0.39375	6.2354e-13	-0.645848	0.0843806	1
SPINT2	chr19	rs17554832	20273	112	128	0.266667	6.98448e-23	0.809137	0.0731113	1
CATSPERG	chr19	rs186132583	13901	26	26	0.0541667	5.4042e-13	1.38938	0.180973	1
AC008649.1	chr19	rs10414692	915749	105	122	0.254167	1.1791e-05	-0.446824	0.0996264	1
ACTN4	chr19	rs34949193	-904436	42	46	0.0958333	2.59327e-05	0.615585	0.143211	1
CAPN12	chr19	rs749702	-70649	48	53	0.110417	2.1908e-13	-0.884183	0.112981	1
CAPN12	chr19	rs7246368	-102945	34	34	0.0708333	1.23171e-06	-0.768985	0.154075	2
ECH1	chr19	rs7248208	-4428	123	153	0.31875	2.82924e-15	0.617007	0.0725092	1
AC008982.2	chr19	rs8111459	248260	24	25	0.0520833	2.28913e-05	0.959831	0.221753	1
FBXO27	chr19	rs113703208	-791076	52	57	0.11875	2.97998e-06	0.521702	0.108748	1
MED29	chr19	rs7253005	2012	164	222	0.4625	2.14855e-05	0.381948	0.0879353	1
ZFP36	chr19	rs10410648	108029	154	198	0.4125	1.17745e-05	-0.360691	0.0804158	1
RPS16	chr19	rs481421	-1172	171	228	0.525	1.3461e-55	0.767452	0.035797	1
TIMM50	chr19	rs79545738	-391853	36	41	0.0854167	1.58593e-05	-0.619842	0.140378	1
ZNF780A	chr19	rs2569656	5986	102	123	0.25625	2.55752e-10	0.618886	0.0933038	1
MAP3K10	chr19	rs339525	-820	115	126	0.7375	3.6065e-08	-0.576908	0.100973	1
PLD3	chr19	rs2304185	-125428	55	60	0.125	2.94459e-07	-0.484297	0.0915177	1
C19orf47	chr19	rs3746005	-134355	116	129	0.73125	5.57884e-06	-0.461508	0.0991022	1
SERTAD3	chr19	rs268695	10744	109	132	0.275	1.83436e-05	-0.457497	0.104424	1
NUMBL	chr19	rs6508953	205702	143	178	0.629167	2.95282e-05	-0.369023	0.0864807	1
COQ8B	chr19	rs11667706	-96586	172	237	0.49375	1.53957e-05	-0.399832	0.0904081	1
C19orf54	chr19	rs73931350	-45470	22	25	0.0520833	4.71613e-07	0.981493	0.188967	1
AC008537.4	chr19	rs7245945	683756	67	73	0.152083	2.64838e-06	-0.659655	0.13676	1
EGLN2	chr19	rs7247317	913949	179	237	0.49375	2.81276e-05	-0.402865	0.0941523	1
DMAC2	chr19	rs878083	-48934	170	234	0.4875	2.84175e-06	0.425887	0.088581	1
LINC01480	chr19	rs7257282	1402	122	150	0.3125	7.37598e-17	0.585847	0.0646052	1
LINC01480	chr19	rs8111181	-10195	37	47	0.0979167	1.28962e-05	-0.442512	0.0991164	2
CEACAM21	chr19	rs3745936	36944	135	171	0.35625	5.33782e-06	-0.327508	0.0701769	1
RABAC1	chr19	rs919390	7577	112	129	0.73125	2.85332e-10	0.390144	0.0589912	1
DEDD2	chr19	rs12165130	169996	21	25	0.0520833	3.1324e-05	-0.843108	0.198247	1
LIPE-AS1	chr19	rs10410995	-1866	24	28	0.0583333	4.37888e-07	0.866672	0.166364	1
PHLDB3	chr19	rs73043618	-17254	51	52	0.108333	1.99026e-10	0.832178	0.124598	1
PHLDB3	chr19	rs12979907	13582	69	79	0.164583	2.58747e-06	-0.464492	0.0961844	2
ETHE1	chr19	rs1313108407	-8211	73	86	0.179167	2.71597e-07	-0.416604	0.0784787	1
PINLYP	chr19	rs34352751	-83996	67	76	0.158333	1.16907e-05	0.506842	0.112958	1
SMG9	chr19	rs7249806	-19322	81	95	0.197917	9.4742e-12	0.727937	0.101064	1
ZNF221	chr19	rs442903	24913	108	127	0.264583	2.93973e-07	0.515101	0.0973326	1
ZNF284	chr19	rs11083735	-43858	112	134	0.720833	1.99809e-05	0.397626	0.0911815	1
ZNF229	chr19	rs12984266	241684	66	77	0.160417	1.29857e-06	-0.560934	0.112662	1
GEMIN7	chr19	rs3178166	11717	105	128	0.266667	4.21568e-18	-0.852125	0.0897912	1
ERCC1	chr19	rs2298881	-55170	90	110	0.229167	1.34284e-11	-0.682705	0.0955666	1
VASP	chr19	rs12608829	12141	104	127	0.264583	7.20624e-09	-0.357342	0.0593314	1
EML2-AS1	chr19	rs2286756	273	130	165	0.65625	1.20508e-08	-0.519351	0.0876508	1
GIPR	chr19	rs11671664	799	74	83	0.172917	6.09662e-11	0.678573	0.0985667	1
SNRPD2	chr19	rs35568293	-16717	142	172	0.358333	2.78425e-17	-0.527572	0.0572806	1
AC074212.1	chr19	rs56038851	718787	87	103	0.214583	1.77623e-05	-0.495554	0.112914	1
DMPK	chr19	rs672348	-1476	158	220	0.541667	1.77678e-25	-0.797896	0.0670714	1
DMWD	chr19	rs4803851	-58222	100	114	0.2375	1.58843e-05	0.417541	0.0945697	1
IRF2BP1	chr19	rs1007616	-476306	131	162	0.6625	1.51266e-05	-0.418263	0.0944869	1
CALM3	chr19	rs150954567	204	69	84	0.175	5.99676e-09	-0.373258	0.06162	1
PRKD2	chr19	rs7247877	-51038	120	137	0.285417	6.97508e-06	-0.400364	0.0869207	1
SLC1A5	chr19	rs11083889	881740	47	53	0.110417	2.3637e-06	-0.541512	0.111686	1
C5AR1	chr19	rs4804033	-36990	151	189	0.60625	9.42186e-06	-0.380003	0.083756	1
DHX34	chr19	rs3810295	-713926	58	66	0.1375	1.52871e-05	0.539486	0.12194	1
NOP53	chr19	rs10422531	8179	104	124	0.741667	4.46071e-08	-0.452004	0.0796934	1
PLA2G4C	chr19	rs251693	1363	110	131	0.727083	1.71562e-39	1.08859	0.0667725	1
PLA2G4C	chr19	rs16981519	37116	149	190	0.395833	1.72045e-14	-0.491682	0.0597157	2
PLA2G4C	chr19	rs11564572	-23830	27	27	0.05625	4.52e-06	-0.538459	0.114432	3
CARD8-AS1	chr19	rs11083927	2866	162	202	0.420833	1.55074e-06	0.457883	0.0926788	1
CARD8	chr19	rs62129800	-12731	86	96	0.2	1.48337e-13	0.743299	0.0942232	1
CARD8	chr19	rs471736	93237	99	119	0.752083	2.94595e-06	-0.471454	0.0982094	2
ZNF114	chr19	rs16981853	-28993	119	148	0.308333	6.8269e-08	0.4637	0.0829859	1
KDELR1	chr19	rs34588456	-291021	35	40	0.0833333	3.82742e-06	-0.643204	0.135649	1
LMTK3	chr19	rs2974208	-875248	143	175	0.635417	4.25776e-06	0.403277	0.0854799	1
MAMSTR	chr19	rs281385	-5721	103	119	0.752083	3.92479e-06	-0.435935	0.0920462	1
PPP1R15A	chr19	rs1643492	-443605	47	52	0.891667	2.32234e-05	-0.53326	0.123299	1
NUCB1	chr19	rs6650758	-2578	92	101	0.210417	5.40613e-13	-0.722636	0.094127	1
SLC6A16	chr19	rs111169105	35951	86	99	0.20625	3.05532e-08	-0.562839	0.0979389	1
SLC6A16	chr19	rs7247960	-151327	113	144	0.3	4.48409e-06	-0.413468	0.0878461	2
CD37	chr19	rs2303759	30623	93	109	0.227083	3.02345e-10	-0.47345	0.0716989	1
ALDH16A1	chr19	rs1343703	-1327	140	170	0.354167	3.50611e-15	-0.663658	0.0782693	1
ALDH16A1	chr19	rs11669782	-532699	112	139	0.289583	4.09689e-06	-0.389831	0.0824689	2
RPL13A	chr19	rs141541496	-10043	21	26	0.0541667	1.09542e-10	-0.644316	0.0949988	1
RPS11	chr19	rs2077300	3564	74	89	0.185417	5.16982e-19	-0.560207	0.0571537	1
RPS11	chr19	rs141541496	-18921	21	26	0.0541667	2.5381e-08	-0.504838	0.0872981	2
ADM5	chr19	rs10403298	-782453	143	188	0.391667	1.62556e-05	-0.4422	0.100279	1
MED25	chr19	rs66937811	5476	128	163	0.339583	3.89723e-07	-0.490111	0.0936307	1
MED25	chr19	rs4802713	691604	44	46	0.0958333	2.21198e-05	0.59743	0.137752	2
PNKP	chr19	rs55671362	17560	88	105	0.21875	3.07755e-06	-0.477159	0.099611	1
ATF5	chr19	rs1152237	-10276	176	227	0.527083	5.07192e-11	-0.526381	0.0761079	1
IL4I1	chr19	rs1290754	-27857	103	123	0.25625	1.20019e-09	0.564093	0.0887616	1
NR1H2	chr19	rs2546551	63450	104	120	0.75	6.84276e-06	0.38129	0.0827012	1
MYBPC2	chr19	rs9789279	650	174	232	0.516667	1.02433e-06	0.395331	0.0785965	1
AC010325.1	chr19	rs62115583	12649	176	234	0.5125	1.70257e-05	0.41182	0.0936214	1
C19orf48	chr19	rs1978605	-14183	160	213	0.55625	8.46633e-12	0.511089	0.0707525	1
C19orf48	chr19	rs8106987	-26241	146	184	0.616667	8.20546e-07	0.345739	0.0680871	2
KLK1	chr19	rs2411334	-5230	145	190	0.604167	7.05241e-12	0.424042	0.058453	1
KLK1	chr19	rs8109025	-797306	104	117	0.24375	1.33319e-05	-0.303897	0.0681874	2
SIGLEC5	chr19	rs2278832	-15812	143	198	0.4125	2.36782e-07	0.448059	0.0839582	1
ZNF649-AS1	chr19	rs324126	494859	161	220	0.541667	1.17286e-05	-0.403492	0.08994	1
ZNF880	chr19	rs4802926	7095	131	169	0.352083	3.49324e-30	0.810261	0.0605855	1
ZNF528	chr19	rs1867053	699538	111	122	0.745833	2.00356e-06	-0.467827	0.095773	1
ZNF83	chr19	rs657259	-52124	173	230	0.520833	9.59719e-15	-0.630337	0.0757393	1
ZNF83	chr19	rs1809346	-4863	122	157	0.672917	4.25206e-06	-0.37989	0.0805079	2
ZNF600	chr19	rs142019625	-3285	73	84	0.175	4.51493e-09	-0.693013	0.113411	1
ZNF28	chr19	rs537171409	-46760	85	102	0.2125	1.45762e-06	-0.506538	0.102249	1
ZNF320	chr19	rs3810115	-177	177	227	0.472917	3.6279e-11	-0.547014	0.0784359	1
ZNF160	chr19	rs7258976	-13647	139	170	0.645833	5.38815e-06	0.396104	0.0849141	1
ZNF347	chr19	rs8112056	17009	145	192	0.6	2.4606e-08	0.53041	0.0916407	1
ZNF665	chr19	rs11673357	4168	92	107	0.777083	1.09409e-17	-0.802068	0.0857903	1
ZNF525	chr19	rs7249464	2	159	204	0.575	2.18314e-06	-0.379479	0.0779767	1
ZNF525	chr19	rs867735488	-603784	29	30	0.0625	5.77862e-06	-0.90242	0.194092	2
ZNF813	chr19	rs7246687	-27148	152	192	0.6	6.82861e-07	0.434483	0.0849238	1
NDUFA3	chr19	rs56049745	-2371	41	42	0.0875	2.4745e-19	1.08314	0.109259	1
NDUFA3	chr19	rs79551997	-293	24	25	0.0520833	1.84704e-10	-0.921775	0.137709	2
NDUFA3	chr19	rs80269846	7984	57	59	0.122917	3.98948e-08	0.506915	0.0890005	3
TSEN34	chr19	rs2288334	-2940	39	41	0.0854167	3.33032e-09	-0.956319	0.155061	1
RPS9	chr19	rs3786631	5947	104	122	0.745833	1.81881e-14	-0.411518	0.0500661	1
CDC42EP5	chr19	rs3813148	-18615	170	236	0.508333	8.91505e-10	0.518877	0.0809584	1
LILRB1	chr19	rs7246537	211	170	214	0.445833	5.26407e-20	-0.676505	0.0667967	1
NLRP2	chr19	rs269914	18515	95	112	0.766667	7.3739e-09	0.596706	0.0991458	1
AC011476.3	chr19	rs569173821	3221	30	31	0.0645833	6.73985e-07	0.963346	0.188194	1
GP6	chr19	rs112500805	527196	47	51	0.10625	4.65999e-06	-0.66673	0.141932	1
RDH13	chr19	rs3816043	-8147	164	215	0.447917	9.034e-13	0.641067	0.0844001	1
RDH13	chr19	rs62124162	-10937	28	29	0.0604167	1.49193e-07	0.896701	0.165087	2
RPL28	chr19	rs17700376	614	88	104	0.216667	7.52961e-28	-0.662741	0.0524143	1
U2AF2	chr19	rs17700376	-268187	88	104	0.216667	5.05662e-06	0.395383	0.0844995	1
AC005498.3	chr19	rs6510002	18246	104	121	0.747917	1.26083e-07	0.554287	0.101427	1
ZNF470	chr19	rs399970	-14921	107	124	0.258333	6.91955e-08	-0.572276	0.102466	1
ZNF460-AS1	chr19	rs10414124	-3753	54	57	0.11875	4.42026e-09	0.850187	0.139042	1
TRAPPC2B	chr19	rs862707	-8046	94	108	0.225	9.05364e-06	-0.445587	0.0980125	1
ZNF749	chr19	rs12461155	-26559	163	227	0.472917	2.73493e-40	0.945569	0.0569972	1
ZNF749	chr19	rs7256254	-333095	133	163	0.339583	2.83766e-06	0.288266	0.0599229	2
ZNF749	chr19	rs11881429	-907043	29	32	0.0666667	3.12857e-07	-0.64159	0.121457	3
ZNF749	chr19	rs74664800	-10486	32	38	0.0791667	3.18818e-11	-1.08607	0.155082	4
ZNF749	chr19	rs61316169	-55289	26	30	0.0625	7.47066e-07	0.863628	0.16934	5
AC004076.2	chr19	rs862702	-96458	92	108	0.225	1.11495e-06	0.492885	0.0983465	1
ZNF550	chr19	rs73060407	-6904	56	61	0.127083	4.37359e-11	0.853785	0.122991	1
ZNF211	chr19	rs10411616	5	28	30	0.0625	4.1163e-06	0.826636	0.174935	1
ZNF551	chr19	rs7249794	292491	53	58	0.120833	2.36192e-07	-0.688056	0.128917	1
ZNF586	chr19	rs2015767	-6598	137	165	0.34375	1.52301e-23	-0.906247	0.0803417	1
ZNF552	chr19	rs79132177	375500	37	38	0.0791667	1.71396e-05	-0.701059	0.159433	1
ZNF587	chr19	rs77825740	9500	134	166	0.345833	3.36392e-06	0.455449	0.0954729	1
ZNF417	chr19	rs6510110	-17813	73	82	0.170833	2.0452e-05	0.478605	0.109891	1
AC008969.1	chr19	rs11084528	14043	165	224	0.466667	1.69095e-11	-0.54963	0.0773624	1
ZNF274	chr19	rs12978152	38261	134	159	0.33125	3.78276e-05	0.363721	0.0864586	1
ZNF544	chr19	rs427988	39825	170	235	0.489583	1.61327e-11	-0.482289	0.0678077	1
AC020915.2	chr19	rs548671	11344	151	190	0.604167	5.08133e-20	-0.770917	0.0760441	1
AC020915.2	chr19	rs16988298	-331153	84	100	0.208333	2.67815e-05	0.428311	0.0998134	2
ZNF8	chr19	rs7249546	-3152	164	210	0.4375	2.8568e-05	-0.379656	0.0888062	1
ERVK3-1	chr19	rs3206946	9849	135	163	0.339583	1.30433e-07	-0.504928	0.0925108	1
A1BG-AS1	chr19	rs260425	-123344	105	118	0.245833	2.57609e-06	0.507582	0.105099	1
A1BG	chr19	rs149208516	-23310	81	96	0.2	9.56319e-11	0.665	0.0977065	1
RPS5	chr19	rs731835	669	128	158	0.329167	1.19403e-18	-0.423317	0.0437527	1
ZNF132	chr19	rs11671113	6567	151	204	0.575	7.14828e-07	-0.454819	0.0890673	1
SLC27A5	chr19	rs4801273	-23086	169	232	0.516667	2.75103e-19	0.608125	0.0614952	1
UBE2M	chr19	rs3816329	-11628	75	88	0.183333	3.80897e-21	0.718266	0.0683851	1
SH3YL1	chr2	rs7573495	10544	125	154	0.320833	1.25394e-07	0.501889	0.0918059	1
SH3YL1	chr2	rs117770368	59540	38	41	0.0854167	3.19428e-05	-0.613337	0.144366	2
AC092159.2	chr2	rs3210390	109	53	59	0.122917	8.87996e-07	0.727186	0.143702	1
TMEM18	chr2	rs2293083	-1229	133	167	0.652083	1.65626e-23	-1.31579	0.116703	1
TMEM18	chr2	rs10168696	-4910	93	107	0.777083	1.46212e-06	0.624207	0.126002	2
RNASEH1-AS1	chr2	rs35733712	10038	133	175	0.364583	3.49134e-16	-0.657135	0.0744223	1
RPS7	chr2	rs62106034	1201	23	25	0.0520833	3.7743e-09	-0.601228	0.0978549	1
NRIR	chr2	rs10495545	9425	47	54	0.1125	2.47478e-16	0.897189	0.100935	1
NRIR	chr2	rs73156019	-415	26	27	0.05625	8.95887e-08	0.789399	0.142612	2
NRIR	chr2	rs5018520	-7194	26	26	0.0541667	1.66765e-05	0.83868	0.19041	3
KIDINS220	chr2	rs3102939	-466601	27	30	0.0625	1.66366e-05	-0.680142	0.154429	1
MBOAT2	chr2	rs35132160	95797	75	90	0.1875	1.11675e-21	-0.916318	0.085775	1
MBOAT2	chr2	rs6735385	93352	92	110	0.229167	6.96674e-06	0.385325	0.083641	2
IAH1	chr2	rs62120282	-8091	73	84	0.175	1.25054e-06	0.499472	0.100141	1
IAH1	chr2	rs61527754	30199	28	31	0.0645833	2.3939e-05	0.75035	0.173769	2
YWHAQ	chr2	rs4669333	-889192	166	234	0.4875	4.6267e-06	-0.379816	0.0808268	1
TAF1B	chr2	rs2303914	114	155	200	0.583333	2.08451e-44	1.02078	0.0573056	1
CYS1	chr2	rs13426459	180	165	226	0.529167	1.18395e-05	0.255312	0.0569378	1
ODC1-DT	chr2	rs114535270	194	32	33	0.06875	5.12669e-06	0.866207	0.185245	1
PDIA6	chr2	rs1734343	-41066	148	192	0.4	1.13499e-07	-0.321186	0.0585456	1
ROCK2	chr2	rs2044758	-110008	60	70	0.854167	1.26112e-07	0.557729	0.102058	1
TRIB2	chr2	rs1534430	-212279	139	174	0.3625	3.60295e-06	-0.361966	0.0761206	1
DDX1	chr2	rs807616	56684	121	146	0.695833	1.03423e-20	-0.75348	0.0727229	1
GEN1	chr2	rs10176207	38916	105	124	0.258333	4.04126e-06	0.402819	0.0851714	1
SMC6	chr2	rs10176207	-7468	105	124	0.258333	1.05463e-15	0.628742	0.0725667	1
SMC6	chr2	rs6709063	-137831	122	158	0.329167	4.03876e-06	-0.353348	0.0747002	2
TTC32	chr2	rs7563410	-4808	54	59	0.122917	1.46772e-25	1.21923	0.102262	1
SDC1	chr2	rs4666532	-561125	111	139	0.289583	2.55439e-05	-0.367264	0.0853691	1
KLHL29	chr2	rs13033444	3388	86	95	0.197917	4.80458e-08	-0.440793	0.0779175	1
AC009242.1	chr2	rs1528783	-923313	142	182	0.379167	4.04212e-05	-0.364562	0.0869943	1
FAM228B	chr2	rs13412857	73557	35	38	0.0791667	3.57126e-05	-0.637108	0.15094	1
TP53I3	chr2	rs7563958	113651	134	159	0.66875	4.20578e-05	0.399891	0.0956472	1
NCOA1	chr2	rs12617152	84334	26	26	0.0541667	3.8864e-08	-0.706419	0.123958	1
ADCY3	chr2	rs12713419	-20855	135	168	0.35	4.76918e-09	-0.47829	0.0784031	1
POMC	chr2	rs6756566	-9159	40	45	0.09375	4.72158e-09	0.978962	0.160426	1
DTNB	chr2	rs7571570	-274986	169	218	0.454167	2.26887e-20	0.683888	0.0666971	1
DTNB	chr2	rs13030960	-28300	86	97	0.202083	3.18944e-05	0.350415	0.0824727	2
HADHA	chr2	rs6730311	-48067	88	102	0.7875	2.8502e-06	0.479031	0.0996481	1
ATRAID	chr2	rs2580759	-2395	125	155	0.322917	3.39799e-05	0.342652	0.080947	1
GTF3C2-AS1	chr2	rs10865494	998503	38	40	0.916667	6.30442e-05	-0.655114	0.160546	1
AC074117.1	chr2	rs112882369	57345	169	233	0.485417	1.91646e-08	-0.570965	0.0978309	1
NRBP1	chr2	rs3845687	39242	159	206	0.429167	3.11924e-08	-0.424801	0.0739838	1
GPN1	chr2	rs2384655	101121	164	224	0.466667	2.65826e-07	0.447508	0.0842303	1
AC092164.1	chr2	rs12617110	-914678	168	228	0.525	1.79256e-05	0.391476	0.0892437	1
LCLAT1	chr2	rs11892635	-3188	135	164	0.341667	9.91162e-15	0.56919	0.0684566	1
GALNT14	chr2	rs6732096	-31470	79	86	0.820833	5.79793e-20	-0.936307	0.092576	1
MEMO1	chr2	rs2082185	-81124	110	135	0.28125	2.42257e-05	-0.499066	0.115664	1
NLRC4	chr2	rs438408	4594	152	204	0.575	7.20072e-06	0.398794	0.0867167	1
AL133243.3	chr2	rs76706280	146643	81	93	0.19375	2.02811e-05	0.461879	0.106002	1
LTBP1	chr2	rs72858163	-259098	31	35	0.0729167	4.65217e-06	0.770026	0.163909	1
RASGRP3	chr2	rs13385731	40499	32	34	0.0708333	3.56e-15	-1.01318	0.119524	1
RASGRP3	chr2	rs17013166	66724	52	55	0.114583	9.20883e-08	-0.515867	0.0933037	2
AC020594.1	chr2	rs2305572	-39898	118	146	0.304167	3.84146e-06	-0.443415	0.0935307	1
FAM98A	chr2	rs13385731	-122476	32	34	0.0708333	1.02999e-07	0.744433	0.135214	1
LINC01320	chr2	rs7585657	-336	120	146	0.695833	3.86567e-07	-0.44229	0.0844799	1
FEZ2	chr2	rs848631	-76092	120	156	0.675	2.96496e-07	-0.469782	0.0887988	1
EIF2AK2	chr2	rs60172229	182650	24	29	0.0604167	9.34153e-07	-0.796797	0.157795	1
CEBPZ	chr2	rs3213745	-28	110	136	0.283333	4.67954e-19	-0.646785	0.065919	1
DHX57	chr2	rs1010858	-405	150	203	0.577083	1.77281e-11	0.543818	0.0766311	1
SOS1	chr2	rs7573310	-125948	29	35	0.927083	1.99971e-06	-0.568429	0.116358	1
MAP4K3-DT	chr2	rs12475209	78414	68	82	0.170833	1.64815e-09	-0.599769	0.0952441	1
MAP4K3	chr2	rs2287089	47719	144	194	0.595833	1.58041e-05	0.336497	0.0761934	1
THUMPD2	chr2	rs6744797	-10247	37	42	0.0875	5.42486e-07	0.863504	0.167195	1
COX7A2L	chr2	rs1981664	-75058	136	176	0.633333	2.76942e-21	-0.643714	0.0609927	1
COX7A2L	chr2	rs75069146	-613469	28	29	0.0604167	2.29817e-05	0.55643	0.128569	2
MTA3	chr2	rs2374438	187301	69	73	0.847917	5.74505e-06	-0.545267	0.117256	1
LRPPRC	chr2	rs61160045	-78878	91	112	0.766667	4.13905e-14	0.463459	0.057271	1
LRPPRC	chr2	rs17496251	-101200	27	30	0.0625	1.22594e-06	-0.486716	0.0974997	2
SLC3A1	chr2	rs6745281	31875	181	239	0.497917	6.54783e-08	0.511032	0.0913214	1
PREPL	chr2	rs77703285	-173469	24	27	0.05625	2.06235e-05	0.804984	0.184914	1
PRKCE	chr2	rs71422175	188318	40	43	0.0895833	1.6838e-10	0.802324	0.119627	1
ATP6V1E2	chr2	rs13020299	-10999	90	102	0.2125	2.99126e-08	-0.633699	0.11019	1
ATP6V1E2	chr2	rs1868844	-1157	101	121	0.252083	8.45023e-06	0.435011	0.0953423	2
MCFD2	chr2	rs9973504	2961	70	75	0.15625	3.56529e-25	1.07335	0.0909034	1
MCFD2	chr2	rs55654964	-40479	44	46	0.0958333	1.33816e-05	0.613582	0.137701	2
STPG4	chr2	rs2454084	6318	133	175	0.635417	1.66629e-05	-0.437293	0.0992975	1
FOXN2	chr2	rs79073127	32119	27	28	0.0583333	2.02607e-07	0.755185	0.140667	1
PPP1R21	chr2	rs78538011	553	58	64	0.133333	2.33622e-13	-0.800892	0.102443	1
PPP1R21	chr2	rs72820474	-18079	88	102	0.2125	2.90515e-08	0.509577	0.0885042	2
PPP1R21	chr2	rs34116580	159497	46	48	0.1	1.12143e-06	-0.57573	0.114875	3
ERLEC1	chr2	rs6731431	-223013	27	28	0.0583333	9.4371e-06	-0.600025	0.132262	1
ACYP2	chr2	rs1862121	87264	152	204	0.425	1.15118e-09	0.43523	0.068403	1
SPTBN1	chr2	rs4671222	57566	96	115	0.760417	3.71551e-07	-0.37252	0.0710416	1
RTN4	chr2	rs2920891	-31720	110	136	0.716667	9.78201e-07	-0.34305	0.0680691	1
RPS27A	chr2	rs17046778	334	67	79	0.164583	2.79236e-07	-0.313923	0.0591996	1
CLHC1	chr2	rs17046778	-326	67	79	0.164583	1.20129e-29	1.04079	0.0788091	1
CCDC88A	chr2	rs6545491	-9593	76	93	0.80625	1.51306e-13	-0.681713	0.0864778	1
PNPT1	chr2	rs782578	-5094	119	147	0.30625	2.72375e-11	-0.534009	0.0760346	1
BCL11A	chr2	rs59978725	-249977	24	27	0.05625	1.36874e-05	-0.47104	0.105848	1
LINC01185	chr2	rs6738440	-386211	80	100	0.208333	2.61338e-05	0.467309	0.108763	1
AC016747.1	chr2	rs778157	182185	134	164	0.341667	2.04862e-37	1.00439	0.0642951	1
C2orf74	chr2	rs33998984	8305	152	192	0.4	1.12366e-49	1.14923	0.0588638	1
C2orf74	chr2	rs13007305	-830703	42	45	0.09375	1.56052e-05	-0.461865	0.104499	2
FAM161A	chr2	rs114583323	-58085	25	28	0.0583333	2.34067e-07	-0.744171	0.139383	1
PELI1	chr2	rs10203643	199457	143	192	0.4	4.15565e-06	-0.377669	0.0799596	1
LGALSL-DT	chr2	rs2048262	420478	36	37	0.922917	1.5699e-05	0.485464	0.109885	1
AC008074.2	chr2	rs13397959	2036	78	91	0.189583	2.31533e-11	0.632213	0.0896626	1
AFTPH	chr2	rs2042090	17996	142	176	0.366667	2.32526e-13	-0.544762	0.0697165	1
LINC01800	chr2	rs4671111	40051	144	185	0.614583	2.68997e-09	-0.550532	0.0886959	1
SLC1A4	chr2	rs12994978	-71477	147	192	0.4	2.85518e-16	-0.57972	0.0654287	1
LINC02576	chr2	rs111759475	-140170	24	26	0.0541667	2.89021e-05	-0.78707	0.184226	1
LINC02245	chr2	rs34783995	-128297	66	73	0.152083	4.19156e-10	-0.539514	0.082413	1
LINC02245	chr2	rs142015063	-162308	24	26	0.0541667	2.08965e-06	-0.723611	0.148398	2
CEP68	chr2	rs7563881	102092	138	166	0.654167	6.28898e-09	0.508672	0.0840991	1
PPP3R1	chr2	rs62641636	-57942	117	154	0.320833	2.44668e-06	-0.341915	0.0706303	1
PLEK	chr2	rs6708536	34854	149	184	0.383333	5.1259e-20	-0.510724	0.0504088	1
ARHGAP25	chr2	rs80275456	110244	39	42	0.0875	1.16205e-11	0.865288	0.120711	1
GFPT1	chr2	rs12713677	-15560	130	162	0.6625	8.24536e-06	-0.338029	0.0740033	1
GMCL1	chr2	rs1454499	6147	174	236	0.491667	2.06283e-05	0.360938	0.0829128	1
SNRNP27	chr2	rs3755391	20431	111	134	0.279167	9.70319e-08	0.497163	0.0901058	1
AC016700.3	chr2	rs112346568	752833	73	82	0.170833	1.36292e-05	-0.516156	0.11596	1
PCBP1-AS1	chr2	rs76346502	-9766	91	105	0.21875	3.72974e-12	-0.696911	0.0947003	1
C2orf42	chr2	rs2312555	-435205	170	230	0.520833	3.04433e-05	0.370539	0.0869866	1
PCYOX1	chr2	rs58457429	-804079	35	36	0.075	1.63617e-06	0.872211	0.176936	1
PCYOX1	chr2	rs57039058	56208	69	72	0.15	1.56486e-05	0.541779	0.122598	2
FAM136A	chr2	rs55634460	-17438	103	121	0.252083	8.95109e-26	0.960009	0.0800128	1
FAM136A	chr2	rs12713689	-101765	167	212	0.558333	1.93779e-06	0.309285	0.063214	2
NAGK	chr2	rs2287328	6221	69	72	0.15	1.63843e-13	-0.74551	0.0947243	1
MCEE	chr2	rs72903541	-22639	25	27	0.05625	1.46403e-07	-0.900732	0.165738	1
ZNF638	chr2	rs57195804	-19359	86	96	0.2	1.73762e-06	0.5488	0.11164	1
EXOC6B	chr2	rs6742118	-901023	26	30	0.0625	1.71029e-05	-0.710977	0.16167	1
SFXN5	chr2	rs17008584	-69939	30	36	0.075	1.64267e-05	0.76965	0.174633	1
PRADC1	chr2	rs13432787	-30133	168	226	0.470833	7.32837e-07	-0.433668	0.085013	1
ALMS1	chr2	rs11693531	-4272	117	139	0.289583	4.54538e-20	0.73774	0.0726566	1
ALMS1	chr2	rs6546831	29186	59	67	0.860417	5.26526e-06	-0.425184	0.0910356	2
TPRKB	chr2	rs13015885	-44045	162	222	0.5375	1.02597e-05	0.306662	0.0678859	1
DGUOK	chr2	rs1653249	-8330	154	210	0.5625	2.56883e-05	0.325815	0.0757583	1
TET3	chr2	rs10496194	2446	52	60	0.125	4.4332e-05	-0.379754	0.0911129	1
AC073263.1	chr2	rs112042758	119	124	151	0.314583	4.94229e-22	1.06907	0.0990057	1
AC073263.1	chr2	rs828849	1730	115	149	0.310417	1.25802e-06	0.550266	0.110353	2
BOLA3-AS1	chr2	rs4527231	21557	116	138	0.2875	1.39279e-05	0.437371	0.0983727	1
MTHFD2	chr2	rs7340453	2278	110	132	0.275	6.6559e-09	-0.445386	0.0737663	1
SLC4A5	chr2	rs3755439	-52861	96	120	0.25	8.76709e-10	-0.559574	0.087267	1
AC005041.4	chr2	rs199558109	-14514	125	152	0.316667	8.25143e-08	0.508109	0.0915519	1
INO80B	chr2	rs28637821	22910	165	223	0.535417	1.02491e-05	-0.443163	0.0980978	1
TTC31	chr2	rs7583544	-262426	144	172	0.641667	1.51291e-05	0.412592	0.0932067	1
HTRA2	chr2	rs10173477	815610	48	54	0.1125	4.67314e-06	-0.582391	0.123995	1
AUP1	chr2	rs72907286	65749	23	25	0.0520833	1.62717e-06	-0.916333	0.185841	1
AUP1	chr2	rs831541	-632359	78	90	0.8125	3.01907e-05	-0.411762	0.0966084	2
LOXL3	chr2	rs10201998	-455677	27	31	0.0645833	5.11816e-06	0.579072	0.123829	1
HK2	chr2	rs3771755	49994	145	189	0.60625	2.03472e-05	-0.300222	0.0689136	1
AC104135.1	chr2	rs12366	33883	133	161	0.335417	2.74323e-65	1.08942	0.0439919	1
POLE4	chr2	rs4585057	26834	136	170	0.354167	1.98933e-39	0.986652	0.0607216	1
AC007681.1	chr2	rs4585057	-168889	136	170	0.354167	2.34686e-12	0.592214	0.0796402	1
TACR1	chr2	rs4585057	-214043	136	170	0.354167	1.60076e-08	0.504068	0.085859	1
GCFC2	chr2	rs11126543	826679	117	149	0.310417	2.04525e-05	0.361591	0.0830239	1
DNAH6	chr2	rs7561462	-56822	91	105	0.21875	1.38693e-17	-0.857698	0.0920871	1
TRABD2A	chr2	rs78627451	5139	33	39	0.08125	3.22125e-05	0.735468	0.173213	1
TGOLN2	chr2	rs15413	13960	30	31	0.0645833	4.4773e-05	0.612602	0.147065	1
CAPG	chr2	rs36118887	7654	70	82	0.170833	1.25437e-05	-0.373515	0.08355	1
VAMP8	chr2	rs1972297	19888	156	196	0.408333	3.11636e-08	-0.449735	0.0783239	1
VAMP5	chr2	rs35776719	5613	35	37	0.0770833	7.57474e-06	-0.605462	0.131974	1
VAMP5	chr2	rs62166769	1230	88	98	0.204167	3.44338e-05	-0.385373	0.0910997	2
ST3GAL5	chr2	rs13420465	-69278	169	239	0.502083	1.12393e-06	-0.426985	0.0852266	1
POLR1A	chr2	rs2218036	-164168	146	189	0.60625	1.36956e-06	0.351323	0.0707254	1
PTCD3	chr2	rs2196701	-162642	146	192	0.6	1.41068e-05	0.348982	0.0785452	1
AC009309.1	chr2	rs6747474	-4738	134	162	0.3375	2.35324e-11	0.63752	0.0904508	1
IMMT	chr2	rs6547660	-39722	118	143	0.297917	1.49875e-10	-0.603295	0.0896361	1
IMMT	chr2	rs13011139	-8040	153	195	0.40625	2.30262e-06	-0.424249	0.0873753	2
IMMT	chr2	rs4832227	-258765	161	214	0.445833	2.48285e-05	0.228351	0.0529845	3
MRPL35	chr2	rs13353	11420	71	87	0.81875	2.64484e-16	0.857727	0.096642	1
MRPL35	chr2	rs75150024	416941	46	52	0.108333	1.24284e-05	-0.47233	0.105591	2
CHMP3	chr2	rs112756646	-943330	74	88	0.183333	4.02561e-05	-0.409373	0.0976641	1
CYTOR	chr2	rs13429143	9409	142	186	0.3875	6.40785e-07	0.312143	0.0608516	1
AC104134.1	chr2	rs7570002	-406099	25	26	0.0541667	5.4919e-05	-0.753518	0.183117	1
RPIA	chr2	rs61243513	-27084	145	188	0.391667	4.14586e-06	0.326103	0.0690344	1
IGKV4-1	chr2	rs867701860	932544	41	41	0.0854167	7.57262e-07	1.10705	0.217315	1
IGKV1-39	chr2	rs6605302	356750	155	185	0.614583	1.26306e-05	0.509024	0.113902	1
ZNF514	chr2	rs6709052	-203751	125	160	0.333333	0.000104173	0.367853	0.0930493	1
LINC00342	chr2	rs4907276	-109642	148	194	0.404167	3.43176e-06	0.321845	0.0675292	1
ARID5A	chr2	rs3731937	-36193	63	71	0.147917	2.21596e-05	0.378545	0.0873	1
FAHD2B	chr2	rs11676858	-163042	126	157	0.327083	3.16181e-07	0.489259	0.0926995	1
FAHD2B	chr2	rs72811670	-165289	29	30	0.0625	0.000113079	0.657115	0.167095	2
ANKRD36	chr2	rs13009263	442946	143	195	0.40625	1.78921e-20	0.714485	0.0694846	1
AC159540.2	chr2	rs7591775	-367823	66	76	0.158333	9.5776e-05	-0.516682	0.129989	1
AC092683.1	chr2	rs11681905	-203288	163	219	0.54375	9.19839e-12	0.654977	0.0908712	1
ANKRD36B	chr2	rs56722094	-41893	34	35	0.0729167	2.22519e-05	0.63517	0.146486	1
ANKRD36B	chr2	rs6756443	-39797	135	186	0.3875	2.57615e-09	-1.19393	0.192029	2
ANKRD36B	chr2	rs13033336	-42618	145	200	0.416667	6.27324e-05	0.769214	0.188417	3
UNC50	chr2	rs3769724	-119061	96	111	0.23125	2.53452e-06	-0.491361	0.101665	1
C2orf15	chr2	rs62158260	-197076	23	25	0.0520833	4.13361e-05	0.774619	0.185088	1
LIPT1	chr2	rs6733285	-45843	160	225	0.46875	9.87415e-09	0.538067	0.0902318	1
TSGA10	chr2	rs12987548	-59135	160	226	0.470833	7.70458e-22	0.785759	0.0732324	1
LYG2	chr2	rs115906416	-51370	41	45	0.09375	1.36277e-06	-0.741965	0.149334	1
AC079447.1	chr2	rs115906416	-103530	41	45	0.09375	3.05229e-17	-1.03703	0.112624	1
AC079447.1	chr2	rs6542872	-99091	97	111	0.76875	1.20337e-07	-0.547815	0.100023	2
AC079447.1	chr2	rs6739579	-192353	139	186	0.6125	2.03233e-07	-0.431627	0.080371	3
AC079447.1	chr2	rs35929117	-534415	52	59	0.122917	5.78071e-06	-0.450029	0.0967708	4
EIF5B	chr2	rs11893359	774	102	118	0.245833	7.23987e-10	0.65401	0.101447	1
REV1	chr2	rs7560795	-3707	149	191	0.602083	6.01355e-09	0.528156	0.0871991	1
AFF3	chr2	rs6729966	-27324	161	208	0.566667	1.69097e-13	-0.476245	0.0605506	1
IL18R1	chr2	rs12712157	237141	97	112	0.766667	1.59113e-05	-0.346076	0.0783907	1
AC108058.1	chr2	rs28823392	606086	104	127	0.264583	1.43867e-05	0.429497	0.0967672	1
AC009505.1	chr2	rs6714861	-59949	137	169	0.352083	4.59535e-10	-0.587256	0.0899517	1
GCC2	chr2	rs147054593	64650	109	136	0.716667	1.63078e-07	-0.478265	0.0883581	1
GCC2-AS1	chr2	rs13405541	-130388	80	85	0.177083	8.26408e-12	0.787127	0.108875	1
GCC2-AS1	chr2	rs28815552	164864	106	131	0.727083	6.73157e-08	-0.520738	0.0931167	2
GCC2-AS1	chr2	rs56800383	952413	85	102	0.2125	4.23835e-05	0.387258	0.0926499	3
RANBP2	chr2	rs2718732	-227697	152	197	0.589583	1.55099e-07	-0.399149	0.0736031	1
SH3RF3	chr2	rs9751995	381660	77	85	0.177083	9.08098e-10	0.46887	0.0731788	1
SH3RF3	chr2	rs12619389	81359	154	201	0.41875	1.84662e-07	-0.296892	0.0550989	2
AC017002.5	chr2	rs200338651	-15925	27	27	0.05625	1.02974e-09	1.17853	0.184635	1
RGPD8	chr2	rs28571589	-834	75	84	0.175	6.14524e-14	0.825014	0.102747	1
RGPD8	chr2	rs79210959	7890	24	26	0.0541667	2.67759e-07	-0.90798	0.170923	2
SLC20A1	chr2	rs73955258	60559	112	131	0.272917	1.51743e-05	-0.367477	0.0830281	1
IL1A	chr2	rs76171397	-617134	30	32	0.0666667	1.7974e-05	-0.886597	0.202145	1
PSD4	chr2	rs141755039	386297	28	30	0.0625	3.30138e-06	-0.777229	0.162783	1
PAX8-AS1	chr2	rs7589901	24346	131	165	0.34375	1.2957e-24	-0.803432	0.0690883	1
PAX8-AS1	chr2	rs113978913	416160	33	34	0.0708333	3.6393e-06	0.6951	0.146229	2
PAX8	chr2	rs7589901	-43154	131	165	0.34375	9.23618e-21	-0.760623	0.0732981	1
CBWD2	chr2	rs1191628	14752	127	161	0.335417	1.09606e-32	-0.877301	0.0619884	1
RABL2A	chr2	rs793073	9576	166	226	0.470833	2.63367e-22	-0.880554	0.0808823	1
RABL2A	chr2	rs56072816	8099	73	83	0.172917	6.22586e-09	-0.586085	0.0968492	2
AC104653.1	chr2	rs72948684	-16443	134	160	0.333333	4.61953e-13	0.670107	0.086995	1
ACTR3	chr2	rs112322616	33287	94	114	0.2375	3.37852e-09	-0.470023	0.0762444	1
LINC01191	chr2	rs6542174	-158041	74	86	0.820833	5.78025e-06	0.524815	0.112891	1
DDX18	chr2	rs6744409	-59012	139	173	0.360417	2.6146e-07	-0.354809	0.0667395	1
AC009404.1	chr2	rs13020289	-29798	25	26	0.0541667	5.74668e-07	-0.980099	0.190217	1
DBI	chr2	rs12996784	-85941	37	42	0.0875	1.42802e-07	0.561544	0.10323	1
TMEM177	chr2	rs55796546	-20544	84	92	0.191667	3.97799e-09	-0.65027	0.106006	1
EPB41L5	chr2	rs12104918	197552	116	136	0.716667	6.75352e-08	0.295299	0.0528278	1
RALB	chr2	rs4849845	15529	138	175	0.635417	4.10863e-11	-0.498073	0.0716207	1
RALB	chr2	rs10176386	-213507	26	27	0.05625	1.11503e-05	-0.648861	0.14424	2
CLASP1	chr2	rs10496574	-58043	118	150	0.3125	4.71331e-28	-0.925665	0.0728406	1
GYPC	chr2	rs12468467	-5319	154	202	0.579167	4.68895e-09	0.384704	0.0630294	1
BIN1	chr2	rs11693422	-22702	57	60	0.125	1.69568e-10	0.639798	0.0953898	1
BIN1	chr2	rs10209590	-689479	94	106	0.220833	2.67641e-07	0.404399	0.076125	2
MAP3K2-DT	chr2	rs12477214	-18638	120	148	0.691667	6.7971e-15	0.715149	0.0854069	1
MAP3K2	chr2	rs3991330	930357	123	151	0.685417	2.35228e-05	-0.391112	0.0904962	1
MZT2B	chr2	rs187876694	26895	24	25	0.0520833	2.49874e-07	-0.98682	0.185296	1
SMPD4	chr2	rs11895595	17422	180	236	0.508333	1.87525e-21	-0.766064	0.0722442	1
PTPN18	chr2	rs72988366	18748	28	32	0.0666667	2.55972e-05	-0.560777	0.130366	1
PLEKHB2	chr2	rs73960396	-68215	90	106	0.220833	7.21771e-06	0.432714	0.0941037	1
MZT2A	chr2	rs12475060	-9006	163	221	0.460417	1.66087e-33	1.19292	0.082729	1
MZT2A	chr2	rs6430821	-19862	140	183	0.61875	2.37032e-13	-0.620373	0.0794004	2
CCDC74A	chr2	rs11674634	54104	150	186	0.3875	2.30973e-21	0.545056	0.0515189	1
CCDC74A	chr2	rs4107587	72261	24	26	0.945833	2.3723e-05	-0.485966	0.112485	2
LINC01087	chr2	rs7560233	-9064	154	206	0.429167	2.19369e-07	-0.309531	0.057831	1
C2orf27A	chr2	rs6720375	34510	139	168	0.65	2.68463e-49	1.12732	0.0581067	1
C2orf27A	chr2	rs10204396	-74827	168	235	0.489583	9.40128e-06	-0.266727	0.0587759	2
NCKAP5	chr2	rs4954059	-63409	140	169	0.352083	2.38041e-05	-0.254157	0.0588461	1
TMEM163	chr2	rs842361	-135730	146	186	0.3875	5.45672e-07	-0.368729	0.071412	1
CCNT2-AS1	chr2	rs6430552	-53472	164	213	0.55625	1.83052e-09	-0.521048	0.0829969	1
ZRANB3	chr2	rs201737160	-123164	34	37	0.0770833	1.27576e-11	-0.916231	0.128067	1
ZRANB3	chr2	rs11886852	300591	132	172	0.358333	2.38453e-05	-0.314737	0.0728722	2
UBXN4	chr2	rs10197697	921435	162	221	0.539583	5.7947e-05	0.309125	0.0753671	1
AC011893.1	chr2	rs3754691	-44	32	36	0.075	4.46514e-08	0.739626	0.130409	1
LCT	chr2	rs3213891	-42383	36	44	0.0916667	1.21615e-05	0.625371	0.139661	1
DARS-AS1	chr2	rs72617017	52958	53	66	0.1375	3.89756e-07	0.588748	0.112491	1
DARS	chr2	rs113200654	-30395	83	93	0.19375	2.41162e-09	0.486768	0.0781532	1
DARS	chr2	rs16836983	860820	26	27	0.05625	1.76606e-05	0.630615	0.143629	2
AC114763.1	chr2	rs62161711	-46	130	146	0.695833	1.82594e-07	0.532992	0.0988887	1
LINC02631	chr2	rs12992680	691524	52	54	0.1125	3.65723e-05	-0.581276	0.137902	1
MBD5	chr2	rs6430296	129070	24	26	0.945833	1.56704e-05	0.631353	0.142893	1
RBM43	chr2	rs4665069	-47771	126	161	0.335417	5.17557e-08	-0.500965	0.0887841	1
NMI	chr2	rs13408465	-567905	26	27	0.05625	4.38292e-05	0.465601	0.111635	1
CACNB4	chr2	rs2680982	-52285	171	233	0.485417	2.14954e-05	0.344349	0.0792807	1
PRPF40A	chr2	rs9288121	-67028	59	65	0.864583	1.08471e-05	-0.497872	0.11053	1
ACVR1	chr2	rs607444	-960015	112	143	0.702083	2.0129e-05	0.407172	0.0933986	1
ACVR1	chr2	rs2603275	-214136	58	63	0.86875	3.30514e-05	-0.49416	0.116542	2
PKP4	chr2	rs4664975	104962	153	211	0.560417	3.42943e-07	-0.364073	0.0692114	1
WDSUB1	chr2	rs13022357	-73554	100	118	0.754167	2.86677e-07	-0.475405	0.0897437	1
CD302	chr2	rs6720948	19890	99	115	0.760417	3.95902e-05	-0.398761	0.0950396	1
LY75	chr2	rs13405427	-368206	22	25	0.0520833	2.883e-06	0.685056	0.142581	1
PSMD14	chr2	rs4664419	36129	166	213	0.55625	4.62873e-07	0.443496	0.0853224	1
AC009495.1	chr2	rs16851178	18142	100	115	0.239583	6.09019e-17	0.749939	0.0824062	1
AC009495.1	chr2	rs7558871	-65536	31	36	0.925	7.06919e-06	0.629991	0.136833	2
AC009495.1	chr2	rs2390381	787783	91	108	0.775	1.33043e-05	0.364678	0.0818074	3
TTC21B-AS1	chr2	rs4667492	-202665	112	135	0.28125	8.76094e-06	0.419389	0.0920964	1
TTC21B	chr2	rs6432812	-798707	79	97	0.797917	4.60172e-06	0.464202	0.098759	1
CERS6	chr2	rs7581474	19012	48	50	0.104167	1.20091e-14	0.826775	0.0997967	1
DHRS9	chr2	rs76282982	-12310	29	31	0.0645833	2.36705e-07	0.864916	0.162068	1
FASTKD1	chr2	rs80086812	-66181	50	51	0.10625	1.34628e-05	-0.572037	0.128431	1
KLHL23	chr2	rs6751177	39612	166	221	0.539583	1.02101e-11	-0.38135	0.0530379	1
MYO3B	chr2	rs72882099	2315	28	33	0.06875	1.13966e-09	1.12167	0.1762	1
MYO3B	chr2	rs72880033	-18206	37	42	0.0875	1.32408e-05	-0.677956	0.152063	2
GAD1	chr2	rs6721772	-593349	158	208	0.566667	3.04119e-06	0.392361	0.0818636	1
CYBRD1	chr2	rs55862034	4083	31	34	0.0708333	3.49099e-11	0.718245	0.102866	1
CYBRD1	chr2	rs11680449	-8876	99	117	0.24375	6.82278e-06	-0.29199	0.0633156	2
METAP1D	chr2	rs796839	51543	158	214	0.445833	2.99067e-05	0.366103	0.0858583	1
MAP3K20	chr2	rs3820835	26426	97	109	0.227083	4.64985e-08	-0.481252	0.0849725	1
AC010894.3	chr2	rs6706007	149573	90	112	0.233333	2.88429e-05	0.328404	0.0768592	1
ATP5MC3	chr2	rs268234	713	107	134	0.720833	4.19557e-14	-0.538882	0.0666303	1
HNRNPA3	chr2	rs1036997	-111998	21	25	0.947917	2.7391e-05	-0.521237	0.121635	1
AC019080.1	chr2	rs2197611	111617	123	146	0.695833	4.80426e-06	0.434565	0.0926448	1
AGPS	chr2	rs2034678	-35622	88	101	0.210417	3.68939e-05	-0.417165	0.0990187	1
CHROMR	chr2	rs12615980	45829	34	35	0.0729167	2.64379e-06	0.71843	0.148896	1
CHROMR	chr2	rs6433738	432344	36	40	0.916667	2.86197e-06	0.630646	0.131179	2
CHROMR	chr2	rs67633726	975879	158	209	0.564583	2.01014e-05	0.32885	0.0754193	3
PRKRA	chr2	rs2303537	49854	151	197	0.589583	1.09758e-05	-0.388037	0.0861985	1
AC009948.2	chr2	rs12620627	-823840	28	33	0.93125	1.98417e-05	0.789508	0.180977	1
CCDC141	chr2	rs6747418	-31062	132	171	0.64375	2.49854e-05	0.33766	0.0783908	1
SESTD1	chr2	rs11900884	-102056	77	87	0.18125	6.69613e-09	-0.548795	0.0909103	1
CERKL	chr2	rs1816990	-179285	90	100	0.791667	4.19968e-05	0.40104	0.0959138	1
NUP35	chr2	rs2675118	-45079	73	86	0.179167	1.06919e-05	-0.498615	0.110613	1
AC021851.1	chr2	rs2254877	-52315	60	70	0.145833	2.58341e-07	-0.66191	0.124448	1
FSIP2-AS1	chr2	rs61360585	118709	126	156	0.325	1.01069e-05	-0.381559	0.0844009	1
LINC01473	chr2	rs35437667	-219447	169	224	0.466667	3.52449e-06	-0.352262	0.0740035	1
ASNSD1	chr2	rs2289226	94	151	190	0.604167	1.19649e-17	-0.774369	0.0829109	1
ASNSD1	chr2	rs7591672	-28525	29	33	0.06875	1.76668e-05	0.644384	0.146768	2
PMS1	chr2	rs13400261	-19099	28	29	0.0604167	1.73622e-08	1.07191	0.183068	1
INPP1	chr2	rs2016037	8961	126	159	0.66875	1.70514e-05	0.343511	0.0780986	1
HIBCH	chr2	rs13006833	-3420	125	170	0.354167	3.22095e-14	0.591329	0.0727391	1
MFSD6	chr2	rs2354877	14990	117	150	0.3125	2.63543e-10	-0.555407	0.0837821	1
MFSD6	chr2	rs2043990	-5192	60	71	0.147917	3.32524e-06	0.512815	0.107427	2
NEMP2	chr2	rs61730953	-610	67	80	0.166667	1.86025e-09	-0.682691	0.108796	1
AC108047.1	chr2	rs4853719	57873	59	65	0.864583	4.68993e-12	0.83911	0.114619	1
AC006460.2	chr2	rs1468684	-5106	105	121	0.747917	1.5857e-05	0.464613	0.105222	1
MYO1B	chr2	rs13030978	7327	112	130	0.270833	2.15576e-16	-0.641645	0.0720715	1
SLC39A10	chr2	rs10190820	-116310	63	67	0.139583	4.49342e-05	0.372896	0.089539	1
AC114760.2	chr2	rs7558198	-215252	39	43	0.0895833	5.71227e-06	-0.667536	0.143509	1
STK17B	chr2	rs59246820	52307	88	103	0.214583	4.01795e-06	0.393445	0.0831667	1
ANKRD44	chr2	rs1366836	-3749	164	217	0.547917	1.25975e-06	-0.324382	0.0650657	1
HSPD1	chr2	rs79776019	46599	54	59	0.122917	5.77004e-05	-0.216582	0.0527907	1
FTCDNL1	chr2	rs769948	12579	57	60	0.875	8.54212e-06	0.615152	0.134913	1
AC097717.1	chr2	rs13034702	-56127	166	220	0.458333	3.78774e-11	-0.54689	0.0785016	1
SPATS2L	chr2	rs17532259	161869	124	153	0.31875	2.42414e-08	-0.328684	0.0567595	1
AC012459.1	chr2	rs17532259	-10268	124	153	0.31875	1.72413e-06	-0.335503	0.0682262	1
BZW1	chr2	rs12996585	14778	160	209	0.564583	1.48811e-05	-0.283442	0.063975	1
PPIL3	chr2	rs11687102	-15282	152	206	0.429167	1.32659e-17	-0.834538	0.0895	1
PPIL3	chr2	rs12621441	214914	49	52	0.108333	1.88601e-07	0.710417	0.131949	2
NIF3L1	chr2	rs60525252	363191	49	59	0.122917	1.16804e-05	0.531557	0.118461	1
NDUFB3	chr2	rs13384245	-175219	47	53	0.110417	1.77154e-11	-0.756681	0.106597	1
NDUFB3	chr2	rs11890734	448730	23	25	0.0520833	1.49954e-05	0.685008	0.154658	2
CFLAR	chr2	rs2041766	40618	71	82	0.170833	7.27418e-09	-0.384085	0.0637905	1
FLACC1	chr2	rs7578456	13227	149	187	0.610417	4.24668e-05	-0.37507	0.0897614	1
ALS2	chr2	rs193607	-6481	142	184	0.616667	5.81114e-13	0.572895	0.0747371	1
AC064836.4	chr2	rs7597156	25725	69	77	0.160417	7.58861e-09	-0.705163	0.117272	1
BMPR2	chr2	rs970595	-604139	114	149	0.310417	4.78782e-05	0.329467	0.0794095	1
ABI2	chr2	rs2351117	-565550	116	139	0.289583	2.88923e-06	-0.433994	0.0903361	1
EEF1B2	chr2	rs188039364	816546	31	32	0.0666667	3.27426e-06	-0.436885	0.0914661	1
ZDBF2	chr2	rs895872	3046	159	217	0.452083	1.10394e-14	-0.616622	0.0743119	1
MDH1B	chr2	rs12476420	42703	163	231	0.48125	4.51813e-07	-0.452168	0.0869063	1
LINC01857	chr2	rs12622312	7249	122	155	0.322917	5.41052e-22	-0.77306	0.0716772	1
LINC01857	chr2	rs2709394	-35124	145	180	0.375	2.03542e-08	-0.395221	0.0678415	2
CCNYL1	chr2	rs60347063	-49573	113	145	0.302083	4.19649e-06	-0.465419	0.0985719	1
CCNYL1	chr2	rs2709379	-80082	147	184	0.383333	1.12734e-05	-0.383732	0.085351	2
AC093865.1	chr2	rs12151552	-120244	87	98	0.204167	2.28813e-05	-0.413114	0.0954411	1
BARD1	chr2	rs12465540	3251	82	98	0.204167	5.87628e-06	0.394623	0.0849545	1
SNHG31	chr2	rs34732883	-534	118	136	0.716667	1.64139e-41	1.07671	0.0637084	1
AC072062.1	chr2	rs34732883	-195135	118	136	0.716667	1.31598e-18	0.781238	0.0808651	1
ABCA12	chr2	rs34732883	-328979	118	136	0.716667	1.60399e-11	0.601104	0.0845008	1
ATIC	chr2	rs73076635	-725073	24	26	0.0541667	1.24303e-05	0.626364	0.140042	1
MREG	chr2	rs3770561	-31993	83	90	0.8125	5.66155e-06	-0.359028	0.0771513	1
RPL37A	chr2	rs149154981	-3377	44	44	0.0916667	2.15905e-32	-1.08165	0.0769248	1
DIRC3	chr2	rs75532732	36262	26	28	0.0583333	5.33941e-09	1.03458	0.170151	1
DIRC3	chr2	rs2552519	41099	153	199	0.585417	4.76621e-06	0.372872	0.0794527	2
USP37	chr2	rs538483	25582	119	146	0.695833	2.77255e-07	-0.414802	0.0782018	1
NHEJ1	chr2	rs61732787	406427	74	80	0.166667	2.54314e-06	-0.57086	0.118132	1
DNPEP	chr2	rs80187295	-4933	24	26	0.0541667	5.86658e-07	0.940204	0.182628	1
STK11IP	chr2	rs35700981	770173	132	154	0.320833	3.30746e-05	0.407453	0.0961061	1
DOCK10	chr2	rs34566945	-118094	177	236	0.508333	5.16291e-12	0.398743	0.0545865	1
IRS1	chr2	rs78034425	-13490	100	107	0.222917	3.38535e-08	0.538384	0.0940272	1
AGFG1	chr2	rs35365186	-68306	46	51	0.10625	1.74554e-11	-0.790703	0.111379	1
AC009950.1	chr2	rs10210465	53492	55	59	0.122917	6.96356e-24	-1.1732	0.103013	1
SP140	chr2	rs13384787	20259	32	34	0.0708333	3.59046e-14	-0.728806	0.0898398	1
SP110	chr2	rs13384787	-2360	32	34	0.0708333	3.04765e-09	-0.618382	0.0999999	1
SP140L	chr2	rs9989746	-76109	29	30	0.0625	5.64816e-06	-0.626953	0.13471	1
SP100	chr2	rs13397985	-189434	38	40	0.0833333	1.78227e-06	-0.498392	0.101499	1
AC010149.1	chr2	rs6745953	20637	28	31	0.0645833	8.56182e-06	0.809668	0.177594	1
AC017104.1	chr2	rs60550201	-488169	59	60	0.125	1.28097e-05	0.61751	0.13828	1
NCL	chr2	rs1131171	-2778	163	212	0.441667	9.66099e-12	0.228294	0.0317098	1
LINC00471	chr2	rs4973420	-29093	122	155	0.322917	4.56063e-07	-0.474594	0.0912507	1
DGKD	chr2	rs1441093	9331	41	44	0.908333	8.30811e-10	0.80137	0.124733	1
DGKD	chr2	rs11895231	77622	39	42	0.0875	1.26916e-05	-0.565262	0.126491	2
DGKD	chr2	rs112083946	-384804	26	28	0.0583333	1.8909e-05	-0.635837	0.145339	3
USP40	chr2	rs62195091	-113626	31	32	0.0666667	9.78207e-06	-0.785819	0.173533	1
ARL4C	chr2	rs1464264	-206138	119	142	0.704167	2.66271e-25	0.918059	0.0775356	1
AC012063.1	chr2	rs73083554	-1444	44	50	0.104167	1.51826e-06	-0.832673	0.168383	1
RBM44	chr2	rs60023357	-19495	103	124	0.258333	4.93457e-10	0.589786	0.0905162	1
RAMP1	chr2	rs7578855	33762	132	159	0.66875	2.11564e-20	-0.748604	0.0729373	1
RAMP1	chr2	rs4663807	48821	158	208	0.566667	4.29458e-11	0.483877	0.0696559	2
TRAF3IP1	chr2	rs13398676	290	134	165	0.65625	2.76006e-06	-0.424035	0.0880777	1
NDUFA10	chr2	rs967476	-44471	43	44	0.0916667	1.91183e-07	-0.763653	0.141931	1
ANKMY1	chr2	rs13394744	-47254	71	79	0.164583	2.52899e-11	0.652423	0.0927041	1
ANKMY1	chr2	rs61006517	-356601	35	38	0.0791667	3.138e-06	-0.744904	0.155626	2
SNED1	chr2	rs2108486	40157	64	69	0.14375	8.86632e-07	0.525356	0.103811	1
AC005237.1	chr2	rs13424628	-890050	48	49	0.102083	1.37776e-06	0.663751	0.133638	1
AC005237.1	chr2	rs895121	188449	73	79	0.835417	1.90663e-05	0.481677	0.110163	2
PASK	chr2	rs3815299	-39053	130	162	0.3375	1.30961e-13	-0.631558	0.0798807	1
SEPTIN2	chr2	rs62186366	-68695	58	64	0.133333	1.87033e-07	0.626147	0.116278	1
HDLBP	chr2	rs77614893	640842	62	71	0.147917	7.42469e-06	-0.423942	0.0923259	1
DTYMK	chr2	rs7371753	24275	91	115	0.239583	3.35419e-06	0.292456	0.0612974	1
ING5	chr2	rs3935095	297799	62	70	0.145833	4.10109e-06	-0.529403	0.112014	1
D2HGDH	chr2	rs71430385	26943	128	167	0.652083	2.26781e-25	0.858626	0.0722897	1
D2HGDH	chr2	rs7370843	87	87	103	0.785417	5.74236e-20	-0.842546	0.0832142	2
D2HGDH	chr2	rs79248835	296	92	107	0.222917	8.62498e-07	0.375861	0.0741639	3
LINC01237	chr2	rs3934496	18420	144	190	0.395833	1.27543e-06	-0.465357	0.0933929	1
LINC01238	chr2	rs7425321	8789	97	114	0.2375	1.99511e-06	-0.484638	0.0991831	1
LINC01238	chr2	rs2310875	-859350	125	155	0.322917	3.28502e-05	-0.409052	0.0964362	2
SOX12	chr20	rs6051002	12274	27	27	0.05625	1.05558e-08	0.883561	0.148486	1
RBCK1	chr20	rs6139116	4632	62	67	0.139583	1.12102e-15	-0.848488	0.0980348	1
RBCK1	chr20	rs6076509	-3801	131	164	0.341667	5.30456e-07	0.38929	0.0752967	2
SRXN1	chr20	rs373875406	-104	79	89	0.185417	9.31535e-14	-0.777426	0.0976572	1
SDCBP2-AS1	chr20	rs34019978	54	48	52	0.108333	3.42628e-07	-0.687716	0.130732	1
SNRPB	chr20	rs56301287	-97212	35	40	0.0833333	3.86998e-06	-0.446204	0.0941518	1
NOP56	chr20	rs6050901	-2443	161	212	0.558333	1.14376e-15	0.375558	0.0434234	1
PTPRA	chr20	rs6051738	453939	25	27	0.94375	2.25241e-05	0.742252	0.171332	1
DDRGK1	chr20	rs6139035	16798	106	128	0.266667	1.52243e-06	-0.522389	0.10565	1
ITPA	chr20	rs8362	4464	161	208	0.433333	7.99833e-19	0.607358	0.0623412	1
ITPA	chr20	rs7270101	4379	29	32	0.0666667	8.31325e-14	-0.842699	0.105549	2
ITPA	chr20	rs1127354	4328	39	42	0.0875	7.81581e-11	0.684375	0.0999888	3
C20orf194	chr20	rs6051809	-35721	87	99	0.20625	2.16668e-08	0.573578	0.0986791	1
C20orf27	chr20	rs2735677	964143	116	139	0.289583	1.8895e-05	0.300301	0.0686542	1
RNF24	chr20	rs241623	-74241	140	170	0.354167	2.62988e-07	-0.492066	0.0925784	1
RASSF2	chr20	rs2423047	1403	149	192	0.6	3.85442e-07	0.337127	0.0643856	1
TMEM230	chr20	rs6053103	-20217	93	114	0.7625	2.34754e-06	0.419943	0.086586	1
LINC00654	chr20	rs35022112	-22018	56	60	0.125	1.21679e-05	0.589028	0.131548	1
TMX4	chr20	rs2294248	-810	164	233	0.514583	9.55451e-07	-0.261983	0.0519317	1
PLCB1	chr20	rs2206396	-456416	68	74	0.154167	6.42929e-06	-0.54073	0.116923	1
ESF1	chr20	rs6042365	19688	129	153	0.31875	2.5345e-05	-0.373439	0.0867666	1
AL079338.1	chr20	rs1134050	-504	127	153	0.68125	1.83288e-13	-0.599853	0.0763922	1
KIF16B	chr20	rs4588261	3204	121	143	0.702083	1.73257e-13	0.60905	0.0774505	1
KIF16B	chr20	rs6105631	1541	68	72	0.15	1.4676e-07	-0.563705	0.103717	2
SNX5	chr20	rs73097469	-29465	28	28	0.0583333	2.44026e-06	-0.637542	0.131683	1
MGME1	chr20	rs6045110	-35340	135	169	0.647917	1.52249e-05	-0.414799	0.0937366	1
SMIM26	chr20	rs6081341	172428	118	145	0.697917	6.01701e-07	-0.454114	0.0883001	1
DTD1	chr20	rs62216447	-1505	75	81	0.16875	5.30127e-43	-1.27427	0.0733633	1
AL121900.1	chr20	rs6045578	39660	171	229	0.477083	1.53652e-05	-0.416522	0.094172	1
AL117332.1	chr20	rs74541678	947404	24	26	0.0541667	6.04945e-06	-0.93891	0.202416	1
CST3	chr20	rs1064039	-683	77	91	0.189583	8.39387e-10	0.503916	0.078474	1
CST3	chr20	rs73102335	5154	80	88	0.183333	4.13671e-09	-0.480425	0.0783961	2
ACSS1	chr20	rs6050290	1919	166	233	0.514583	5.6698e-09	-0.472374	0.0778473	1
ABHD12	chr20	rs4815437	213317	98	115	0.239583	1.17461e-07	-0.589678	0.107622	1
ZNF337	chr20	rs866407419	17516	46	49	0.102083	2.17482e-07	-0.711594	0.132906	1
FAM182B	chr20	rs8124799	-825913	52	61	0.127083	7.64163e-05	0.642248	0.159281	1
FAM182A	chr20	rs1409362804	506326	62	62	0.129167	7.55912e-06	-0.730423	0.159214	1
AL035071.2	chr20	rs6141840	28350	128	150	0.3125	3.67486e-10	-0.605924	0.0922261	1
AL035071.2	chr20	rs73260150	-42775	32	36	0.075	4.11079e-05	-0.712357	0.170139	2
NECAB3	chr20	rs6088353	279299	58	67	0.139583	6.71372e-05	-0.552862	0.136013	1
ASIP	chr20	rs4911325	-860254	155	202	0.420833	2.68083e-05	0.361268	0.0842029	1
TP53INP2	chr20	rs6119559	309459	109	127	0.735417	4.6789e-05	0.379553	0.0913563	1
TRPC4AP	chr20	rs2180848	-61499	107	125	0.739583	5.68301e-12	0.566108	0.0776275	1
TRPC4AP	chr20	rs12053595	652969	140	169	0.647917	2.39744e-07	0.413576	0.0775105	2
TRPC4AP	chr20	rs56082129	813384	29	32	0.0666667	7.56825e-05	0.566646	0.140421	3
MMP24	chr20	rs34935167	71620	28	32	0.0666667	1.33014e-06	-0.702453	0.141214	1
MMP24	chr20	rs114579287	654291	22	26	0.0541667	1.2854e-05	0.740359	0.165801	2
MMP24OS	chr20	rs34935167	20179	28	32	0.0666667	9.06101e-09	-0.773444	0.129326	1
MMP24OS	chr20	rs6060341	-2301	89	105	0.21875	2.3462e-07	-0.440733	0.0825439	2
EIF6	chr20	rs2250205	-4864	93	110	0.229167	2.49996e-24	0.903778	0.0783781	1
UQCC1	chr20	rs60696658	-44921	144	179	0.627083	6.16499e-13	0.616459	0.0805213	1
CPNE1	chr20	rs113522583	-40551	34	34	0.0708333	9.57851e-28	-1.63676	0.129783	1
RBM39	chr20	rs56392905	-4883	65	73	0.152083	2.23384e-06	0.55837	0.114869	1
SCAND1	chr20	rs74784474	-124930	36	36	0.075	4.23462e-05	-0.535691	0.12818	1
DLGAP4	chr20	rs76675485	178707	29	33	0.06875	3.01921e-05	-0.748122	0.175544	1
MYL9	chr20	rs80155468	86387	68	78	0.1625	1.71403e-05	-0.475161	0.10806	1
DLGAP4-AS1	chr20	rs28626700	53813	25	29	0.0604167	3.59759e-06	-0.85739	0.180295	1
RAB5IF	chr20	rs73620203	-26131	70	81	0.16875	1.28376e-08	-0.497274	0.0840811	1
RAB5IF	chr20	rs73105187	98160	35	39	0.08125	6.40442e-05	0.471424	0.115631	2
NDRG3	chr20	rs73103444	-408189	74	83	0.172917	9.27558e-07	0.577159	0.114264	1
SOGA1	chr20	rs6030520	-479593	27	30	0.0625	9.56831e-06	0.603361	0.13309	1
MROH8	chr20	rs80186429	-233161	24	25	0.0520833	1.01602e-05	-0.935749	0.207044	1
NNAT	chr20	rs75464304	53549	25	26	0.0541667	3.35666e-05	0.996899	0.235338	1
BLCAP	chr20	rs8119639	-53937	40	42	0.0875	1.28234e-05	0.607239	0.135973	1
BLCAP	chr20	rs75032237	-179544	28	31	0.0645833	3.18126e-05	-0.675158	0.15888	2
TGM2	chr20	rs62201727	-250616	101	119	0.247917	2.97134e-05	-0.374962	0.0879036	1
AL391095.1	chr20	rs6099544	-4828	120	145	0.302083	2.60828e-08	0.502337	0.0869453	1
AL391095.1	chr20	rs73906229	-995745	31	34	0.0708333	1.28697e-05	-0.65721	0.14719	2
SNHG17	chr20	rs788345	-4608	91	107	0.222917	9.35431e-54	1.31642	0.0631084	1
SNHG17	chr20	rs1739644	-36825	105	123	0.25625	5.1209e-06	0.257495	0.0550577	2
ACTR5	chr20	rs116490114	31067	75	86	0.179167	4.36026e-07	-0.546167	0.104823	1
AL023803.1	chr20	rs4810245	-41445	153	188	0.391667	2.29149e-05	0.371091	0.0857394	1
PLCG1	chr20	rs4812499	247711	56	65	0.135417	1.35335e-06	0.624095	0.125572	1
CHD6	chr20	rs4812519	-110943	170	228	0.475	2.08107e-07	-0.47168	0.0879487	1
SRSF6	chr20	rs34934568	2607	50	54	0.1125	6.79206e-12	1.36025	0.187343	1
SRSF6	chr20	rs6030895	16252	104	130	0.270833	1.0008e-07	-0.764608	0.138711	2
MYBL2	chr20	rs285205	985	109	126	0.7375	1.02139e-62	-1.12397	0.0471033	1
OSER1	chr20	rs73908112	-287015	25	29	0.0604167	1.44961e-05	0.882415	0.198891	1
ADA	chr20	rs446125	-13609	155	210	0.5625	6.94647e-06	0.336964	0.0731414	1
YWHAB	chr20	rs2284265	2698	81	91	0.189583	2.8281e-06	-0.376455	0.0782823	1
TOMM34	chr20	rs2234197	3	84	93	0.19375	1.49906e-23	-1.08822	0.0963994	1
TOMM34	chr20	rs2234200	-236	145	185	0.385417	1.01388e-06	0.387312	0.0769583	2
SYS1	chr20	rs2741641	17750	139	185	0.614583	2.27876e-08	0.396099	0.06826	1
SLC35C2	chr20	rs467097	77849	150	207	0.43125	2.44941e-05	-0.416607	0.0966123	1
ZNF334	chr20	rs6011978	10270	71	74	0.154167	1.35978e-10	0.708671	0.105074	1
SLC13A3	chr20	rs2235491	41185	84	98	0.204167	8.08293e-06	0.474071	0.103683	1
ZMYND8	chr20	rs6063203	698884	35	41	0.914583	2.25121e-05	0.598321	0.138105	1
SULF2	chr20	rs13043637	-290094	104	121	0.252083	1.01154e-05	-0.422254	0.0934065	1
LINC00494	chr20	rs6019087	1975	23	25	0.0520833	7.82004e-08	-1.03699	0.186487	1
AL133342.1	chr20	rs6020012	888361	23	25	0.0520833	1.81373e-05	-0.988257	0.225433	1
STAU1	chr20	rs4810908	-183683	133	170	0.645833	1.03922e-05	-0.310166	0.0686992	1
STAU1	chr20	rs6095010	-983516	55	61	0.127083	1.32227e-05	-0.460021	0.103173	2
ZFAS1	chr20	rs237721	24840	161	212	0.558333	8.25768e-08	0.346154	0.0623723	1
SLC9A8	chr20	rs6020098	60733	158	215	0.447917	4.89273e-07	-0.430355	0.0829795	1
UBE2V1	chr20	rs13043106	7328	114	134	0.279167	1.28647e-07	-0.468868	0.0858602	1
RIPOR3	chr20	rs6126051	-67131	28	29	0.0604167	1.13095e-05	-0.838649	0.186586	1
BCAS4	chr20	rs6067559	20972	95	108	0.225	1.2684e-10	0.570228	0.0843947	1
MOCS3	chr20	rs230030	185159	117	143	0.297917	2.91771e-06	-0.477713	0.0994812	1
AL157838.1	chr20	rs6022693	165268	161	214	0.445833	3.11715e-08	0.502373	0.0874917	1
BCAS1	chr20	rs459113	-6548	171	240	0.5	4.77724e-14	-0.55317	0.0685716	1
RBM38	chr20	rs8122848	829814	26	29	0.0604167	2.94249e-06	-0.729397	0.151952	1
PMEPA1	chr20	rs157093	-33636	99	114	0.2375	1.06443e-09	-0.481217	0.0754614	1
NELFCD	chr20	rs2295357	16576	51	53	0.110417	6.68547e-10	-0.740044	0.114536	1
PPP1R3D	chr20	rs61649849	709873	49	54	0.1125	4.87909e-07	-0.740888	0.142839	1
LSM14B	chr20	rs6061257	374908	146	192	0.6	1.30971e-05	0.389268	0.0872707	1
MTG2	chr20	rs2144279	18985	120	151	0.685417	2.22678e-13	0.72492	0.0926897	1
MRGBP	chr20	rs6011664	-106444	87	96	0.2	1.34602e-05	0.485509	0.109003	1
COL9A3	chr20	rs45583132	10131	40	44	0.0916667	1.82235e-08	0.738045	0.126227	1
COL9A3	chr20	rs6010758	21727	48	55	0.114583	2.19666e-06	0.573821	0.117944	2
TCFL5	chr20	rs60164235	-4908	101	116	0.241667	3.28825e-06	0.449443	0.094114	1
LINC01749	chr20	rs6011530	1113	35	37	0.0770833	1.4487e-18	-1.49306	0.154702	1
LINC01749	chr20	rs6062777	23013	106	130	0.729167	7.83008e-09	-0.507992	0.0845491	2
KCNQ2	chr20	rs71191625	-40438	43	48	0.1	1.51213e-06	-0.635113	0.128409	1
PPDPF	chr20	rs880447	-18842	176	234	0.5125	8.43404e-07	0.357097	0.0704145	1
MHENCR	chr20	rs708626	598028	165	211	0.439583	7.09449e-06	-0.392912	0.0853748	1
AL118506.1	chr20	rs6062327	3663	61	70	0.145833	1.04961e-05	-0.543982	0.120562	1
SAMD10	chr20	rs816933	51154	111	134	0.279167	3.61034e-11	0.592395	0.0849119	1
SAMD10	chr20	rs6010841	-887790	48	50	0.895833	3.40245e-05	-0.531459	0.125547	2
PRPF6	chr20	rs816928	40475	111	134	0.279167	8.58918e-20	0.859311	0.085401	1
PRPF6	chr20	rs1757785	-491537	145	184	0.383333	3.07904e-05	0.333823	0.07841	2
C20orf204	chr20	rs817336	-64468	116	141	0.29375	1.3542e-13	0.720736	0.0912221	1
GATD3B	chr21	rs1304844920	-26741	71	83	0.172917	3.46066e-33	-1.1379	0.0795283	1
FP565260.1	chr21	rs1304844920	-52986	71	83	0.172917	2.84493e-19	-0.834229	0.0843622	1
FP565260.1	chr21	rs1341303977	-26020	22	27	0.05625	3.72138e-08	-0.83159	0.145681	2
FP565260.6	chr21	rs1304844920	-62023	71	83	0.172917	2.55237e-10	-0.69724	0.105111	1
U2AF1L5	chr21	rs1438806062	735072	57	57	0.11875	0.000511326	-0.468839	0.132907	1
SMIM11B	chr21	rs1288321889	-504674	26	26	0.0541667	0.000150588	0.780768	0.202379	1
AP001347.1	chr21	rs8131959	60108	142	177	0.36875	9.0402e-13	-0.495271	0.0651874	1
AP001347.1	chr21	rs12483366	-39986	48	54	0.1125	2.3967e-07	-0.558517	0.104673	2
AP001347.1	chr21	rs77723843	217536	91	106	0.220833	3.45187e-07	-0.392472	0.0746074	3
C21orf91-OT1	chr21	rs2824489	-7851	154	196	0.408333	2.73259e-10	-0.528946	0.0798859	1
CHODL	chr21	rs56165916	-81232	131	159	0.33125	3.17336e-19	0.679787	0.0688862	1
NCAM2	chr21	rs9980629	465208	25	28	0.0583333	1.185e-05	0.595032	0.132706	1
MRPL39	chr21	rs78684248	13610	69	79	0.164583	2.99222e-08	-0.593517	0.103204	1
MRPL39	chr21	rs725493	-3834	110	127	0.735417	1.97718e-05	0.43455	0.0995812	2
ATP5PF	chr21	rs3787636	263346	76	86	0.179167	2.71414e-05	-0.364891	0.0851064	1
AF165147.1	chr21	rs2776210	221388	145	185	0.385417	1.95984e-06	-0.47668	0.0974891	1
N6AMT1	chr21	rs9982646	-26801	68	73	0.152083	1.15717e-06	-0.644753	0.128855	1
CCT8	chr21	rs2070610	-170	88	101	0.210417	1.22668e-53	1.06292	0.0511273	1
GRIK1	chr21	rs10854324	-534877	107	128	0.266667	2.34369e-09	0.526638	0.0844997	1
URB1	chr21	rs2070378	-45626	139	180	0.625	1.46182e-07	0.38611	0.0710305	1
URB1	chr21	rs999260	901073	90	110	0.229167	1.88109e-05	0.361149	0.0825367	2
C21orf62-AS1	chr21	rs11910271	134	99	121	0.747917	2.99525e-09	0.594663	0.0961142	1
IL10RB	chr21	rs2239573	187	138	175	0.635417	3.8911e-29	-0.864836	0.0662368	1
IL10RB	chr21	rs2284552	5410	125	161	0.335417	2.43965e-09	0.451606	0.0725326	2
IFNAR1	chr21	rs2843972	18195	142	167	0.347917	7.58614e-06	-0.382337	0.0833546	1
ATP5PO	chr21	rs2040113	-6935	150	198	0.5875	2.92893e-11	0.456238	0.0650766	1
RCAN1	chr21	rs11911181	-763634	164	219	0.54375	7.59441e-06	-0.31117	0.0678428	1
CLIC6	chr21	rs61419297	-29024	59	64	0.133333	3.02193e-07	-0.444827	0.0841442	1
CBR1	chr21	rs73370479	-5515	23	25	0.0520833	9.39817e-17	-1.63567	0.181175	1
SETD4	chr21	rs743422	-45009	102	124	0.741667	1.33897e-05	-0.426911	0.095821	1
CHAF1B	chr21	rs57970315	-252472	28	32	0.0666667	3.15824e-05	0.633985	0.149144	1
AP000695.2	chr21	rs112864132	-338912	37	41	0.0854167	1.25341e-05	0.683769	0.152943	1
CLDN14	chr21	rs16994241	-43611	31	34	0.0708333	5.48609e-12	1.08427	0.14856	1
CLDN14	chr21	rs7280851	-68977	29	33	0.06875	1.55273e-11	-1.03917	0.145895	2
CLDN14	chr21	rs2835514	292180	42	49	0.102083	2.36171e-06	0.63186	0.130283	3
AP000704.1	chr21	rs4817834	-7676	156	210	0.4375	5.85597e-08	-0.50158	0.0892792	1
HLCS	chr21	rs4816555	-25178	155	208	0.433333	4.13884e-15	-0.680054	0.0804749	1
PIGP	chr21	rs4817848	24253	140	184	0.616667	1.77355e-27	-0.797892	0.0636913	1
TTC3	chr21	rs8127496	-3044	120	152	0.316667	4.93179e-13	0.439326	0.0570965	1
TTC3	chr21	rs2016215	-94275	123	152	0.316667	1.36896e-05	0.26502	0.0595472	2
TTC3-AS1	chr21	rs371950263	-119763	45	52	0.108333	2.86388e-09	-0.857652	0.138435	1
HMGN1	chr21	rs147120208	-294	22	25	0.0520833	2.57267e-08	0.827722	0.143222	1
GET1	chr21	rs34720205	188506	144	194	0.404167	4.32025e-07	-0.486738	0.0933827	1
LCA5L	chr21	rs10775662	-61054	120	141	0.70625	4.15031e-06	-0.432068	0.0914713	1
MX2	chr21	rs60975870	65	29	30	0.0625	2.89042e-09	-0.955315	0.154241	1
MX1	chr21	rs464138	5942	142	190	0.395833	2.53713e-13	-0.531187	0.0680814	1
MX1	chr21	rs2071430	5834	91	101	0.210417	3.24312e-08	0.487907	0.0850724	2
AP001610.2	chr21	rs468207	-9620	150	197	0.589583	5.91831e-09	0.431345	0.0711802	1
ZNF295-AS1	chr21	rs4499529	-13960	68	79	0.164583	4.32887e-19	0.814861	0.0829154	1
ZNF295-AS1	chr21	rs4920054	-25033	119	149	0.310417	1.94177e-12	0.592288	0.0792937	2
ZBTB21	chr21	rs113203	99902	131	162	0.6625	7.19649e-07	0.477996	0.0936321	1
TMPRSS3	chr21	rs36034136	-12676	25	28	0.0583333	2.94277e-08	0.967855	0.16823	1
RSPH1	chr21	rs2839533	-19308	164	230	0.520833	2.30984e-14	-0.702036	0.0858036	1
WDR4	chr21	rs58054036	-38751	28	32	0.0666667	1.39355e-09	-0.872591	0.137896	1
NDUFV3	chr21	rs4148974	23966	28	28	0.0583333	6.08814e-17	-1.43402	0.157638	1
NDUFV3	chr21	rs464625	-22121	96	108	0.225	2.91718e-07	-0.466398	0.0880903	2
PKNOX1	chr21	rs4920019	1842	85	98	0.795833	3.13135e-08	-0.535188	0.0932052	1
PKNOX1	chr21	rs8127244	-295880	98	115	0.239583	1.50492e-05	-0.421449	0.0951707	2
HSF2BP	chr21	rs73367822	-55117	151	182	0.620833	5.50466e-06	-0.437404	0.0938651	1
PDXK	chr21	rs876345	-1991	162	219	0.54375	5.96461e-12	-0.51703	0.0710147	1
CSTB	chr21	rs11089098	38418	132	166	0.654167	2.38906e-19	-0.718902	0.0725138	1
CSTB	chr21	rs13049890	-58634	133	162	0.6625	6.86659e-06	-0.313615	0.0680266	2
RRP1	chr21	rs2838379	8535	161	209	0.435417	1.03009e-05	-0.363601	0.0805069	1
PWP2	chr21	rs2838473	-56483	153	206	0.429167	2.68027e-11	0.641599	0.0912953	1
PWP2	chr21	rs6518345	-50154	158	212	0.441667	1.17629e-05	0.446429	0.0995152	2
GATD3A	chr21	rs2255016	-79818	92	113	0.235417	3.03338e-31	0.917482	0.066895	1
GATD3A	chr21	rs9979882	-44809	149	194	0.404167	3.96793e-10	0.416065	0.0634606	2
PFKL	chr21	rs59596996	34173	46	54	0.1125	1.00941e-05	-0.675135	0.14933	1
CFAP410	chr21	rs9976294	233409	29	34	0.0708333	2.50808e-05	-0.758761	0.176191	1
TRPM2	chr21	rs2776377	-65402	135	169	0.647917	2.50825e-05	-0.335287	0.0778569	1
ITGB2	chr21	rs760462	-23805	43	46	0.904167	1.63783e-37	-1.49933	0.095699	1
ITGB2	chr21	rs57894530	-8166	121	138	0.2875	9.91455e-08	-0.339557	0.0615796	2
AP001505.1	chr21	rs1985483	-1841	77	88	0.183333	1.91165e-09	0.685103	0.109268	1
SLC19A1	chr21	rs57894530	-649542	121	138	0.2875	1.07102e-05	-0.309081	0.0685725	1
PCBP3	chr21	rs9977706	-21453	146	188	0.391667	8.02428e-09	-0.47285	0.0787756	1
SPATC1L	chr21	rs78897629	447	41	46	0.0958333	8.80679e-14	-1.08633	0.136221	1
SPATC1L	chr21	rs9984805	2667	138	178	0.370833	1.08722e-08	0.42337	0.0711901	2
SPATC1L	chr21	rs62215180	-8985	45	49	0.102083	1.53145e-05	-0.5372	0.121409	3
LSS	chr21	rs6518286	33939	99	125	0.739583	2.3218e-05	0.417957	0.0966379	1
MCM3AP-AS1	chr21	rs62224181	77413	109	133	0.277083	5.44321e-06	0.397214	0.085194	1
MCM3AP	chr21	rs11909986	73949	127	157	0.327083	1.59978e-13	0.70277	0.0892503	1
YBEY	chr21	rs12626184	9040	165	224	0.466667	1.14159e-28	-0.873438	0.0677033	1
PCNT	chr21	rs8126917	111083	79	90	0.1875	5.40396e-07	-0.482254	0.0933615	1
IL17RA	chr22	rs2845402	-23034	177	233	0.485417	1.16787e-06	-0.416021	0.0831751	1
HDHD5-AS1	chr22	rs35294820	-975	56	63	0.13125	6.30931e-06	0.613088	0.132446	1
HDHD5	chr22	rs35294820	-6878	56	63	0.13125	5.14128e-10	-0.661167	0.101564	1
HDHD5	chr22	rs1034858	-15788	147	191	0.397917	1.05747e-08	0.460954	0.0774554	2
CECR2	chr22	rs9618980	-278270	32	34	0.0708333	4.4037e-06	-0.839699	0.178271	1
BCL2L13	chr22	rs12628818	9625	33	35	0.0729167	4.83544e-06	-0.692478	0.147675	1
MICAL3	chr22	rs1108372	-63147	143	178	0.629167	3.19247e-06	-0.241847	0.0505674	1
MICAL3	chr22	rs9618179	-30418	97	119	0.247917	3.32523e-06	-0.331303	0.0694031	2
PEX26	chr22	rs362128	14029	59	64	0.866667	1.14293e-05	0.469801	0.10458	1
TMEM191B	chr22	rs3016125	97381	139	163	0.660417	1.36682e-05	-0.500131	0.112377	1
CLTCL1	chr22	rs11704438	-288	23	25	0.0520833	1.11363e-11	1.25181	0.174457	1
MRPL40	chr22	rs9606020	11624	65	72	0.15	4.52297e-08	-0.699508	0.12339	1
GNB1L	chr22	rs2073768	-66443	109	135	0.28125	6.56146e-07	-0.45147	0.0880989	1
COMT	chr22	rs3788319	421	152	195	0.40625	6.59887e-25	0.85022	0.0725736	1
TANGO2	chr22	rs7292872	-530627	110	135	0.28125	7.31354e-06	0.447013	0.0972771	1
TRMT2A	chr22	rs7292609	-380533	26	31	0.0645833	5.28222e-06	0.654418	0.140155	1
SERPIND1	chr22	rs178029	175	178	234	0.5125	4.68971e-11	0.564218	0.0814192	1
PI4KA	chr22	rs165593	1493	178	230	0.479167	1.67803e-11	-0.56161	0.0790341	1
THAP7-AS1	chr22	rs28372939	649	110	127	0.264583	3.47139e-11	-0.670141	0.0959865	1
UBE2L3	chr22	rs878825	78513	172	239	0.497917	8.24839e-15	-0.637322	0.0763874	1
YDJC	chr22	rs11705317	6767	27	29	0.0604167	2.49083e-05	-0.629573	0.146136	1
PPIL2	chr22	rs12169557	527698	41	47	0.0979167	2.524e-05	-0.646698	0.150222	1
IGLV10-54	chr22	rs5757407	165710	161	236	0.491667	5.66846e-07	0.422174	0.0818895	1
AC245060.6	chr22	rs9619870	4358	138	166	0.345833	2.99545e-09	0.604998	0.0977849	1
AC245060.5	chr22	rs28709161	4977	138	171	0.35625	5.45503e-11	0.582519	0.0843579	1
AC245060.5	chr22	rs987710	-129198	147	201	0.58125	6.65983e-07	-0.38715	0.0755835	2
BCR	chr22	rs201039414	23047	132	168	0.65	2.91107e-06	-0.375298	0.0781457	1
VPREB3	chr22	rs2070454	62	67	77	0.160417	1.41869e-11	0.724333	0.101526	1
SMARCB1	chr22	rs35370296	28419	72	81	0.16875	3.4523e-12	-0.683513	0.0927174	1
MIF-AS1	chr22	rs4822455	14179	169	220	0.458333	2.18885e-16	0.706259	0.0793496	1
AP000350.6	chr22	rs5751776	17699	168	217	0.452083	3.53745e-52	1.03706	0.0510609	1
DDTL	chr22	rs5751776	-42121	168	217	0.452083	2.43984e-19	-0.759599	0.0766776	1
DDT	chr22	rs1006771	-8011	156	202	0.579167	3.27852e-21	-0.712484	0.0676973	1
CABIN1	chr22	rs5760255	195316	122	142	0.295833	3.9425e-06	0.4442	0.0938112	1
SNRPD3	chr22	rs17002697	-964161	26	26	0.0541667	1.20745e-05	-0.663851	0.148199	1
LRP5L	chr22	rs76885787	-1089	24	26	0.0541667	1.9017e-05	-0.809125	0.185045	1
TFIP11	chr22	rs12628373	-3924	77	96	0.2	2.24816e-13	-0.778954	0.0996182	1
MIATNB	chr22	rs766071	20076	95	122	0.745833	6.8346e-08	0.473341	0.0847148	1
TTC28	chr22	rs5762749	15184	152	204	0.575	4.20228e-13	0.511564	0.0662606	1
TTC28	chr22	rs134506	-323348	53	56	0.883333	7.73192e-11	-0.760146	0.111055	2
CCDC117	chr22	rs738456	-997972	63	73	0.152083	3.10144e-05	0.441545	0.103765	1
XBP1	chr22	rs5762768	-53608	155	198	0.5875	2.9239e-05	0.228089	0.0534229	1
Z93930.2	chr22	rs6005867	-31551	159	213	0.44375	1.77377e-19	-0.575433	0.0578175	1
ZNRF3	chr22	rs6005928	-23302	160	215	0.447917	5.80087e-05	-0.310256	0.0756477	1
EMID1	chr22	rs132317	-38991	73	87	0.81875	1.12045e-11	0.382525	0.0533179	1
RFPL1S	chr22	rs36573	329062	78	89	0.185417	2.4708e-05	-0.439687	0.102014	1
TCN2	chr22	rs7289549	1118	121	143	0.297917	3.62804e-07	-0.321704	0.0612841	1
TCN2	chr22	rs35539897	-418581	84	103	0.214583	1.28937e-05	0.305432	0.0684118	2
DUSP18	chr22	rs7288635	27756	76	91	0.189583	2.82604e-05	-0.49466	0.115636	1
EIF4ENIF1	chr22	rs2027982	-298659	155	197	0.410417	2.38711e-05	-0.337029	0.0780461	1
YWHAH	chr22	rs5998175	-31267	147	190	0.604167	2.53307e-05	-0.270475	0.0628413	1
LARGE-AS1	chr22	rs2051553	120816	128	159	0.66875	8.0163e-06	0.358771	0.0784331	1
AL024495.1	chr22	rs361963	58024	154	195	0.59375	1.21246e-14	0.567898	0.0685611	1
APOL2	chr22	rs5756111	-244	112	136	0.283333	4.52477e-07	-0.406504	0.0781342	1
FOXRED2	chr22	rs73405634	-870923	64	70	0.145833	1.22541e-05	-0.531367	0.118714	1
EIF3D	chr22	rs56009033	786472	58	64	0.133333	1.58987e-07	0.515896	0.0952194	1
IFT27	chr22	rs4821522	-3856	107	123	0.74375	3.4679e-06	-0.480395	0.100845	1
NCF4	chr22	rs2072706	9949	130	159	0.66875	7.27714e-07	0.373173	0.0731227	1
NCF4	chr22	rs4821542	-4112	87	104	0.216667	2.12683e-06	0.425625	0.0873561	2
CSF2RB	chr22	rs729749	-45824	117	140	0.708333	9.12704e-09	0.445604	0.0745394	1
IL2RB	chr22	rs5995395	13490	26	30	0.0625	2.32493e-05	-0.50666	0.117156	1
CYTH4	chr22	rs7288504	2930	108	134	0.279167	6.94356e-06	-0.4089	0.0887539	1
LGALS1	chr22	rs62236664	-12216	95	111	0.23125	2.28415e-08	-0.425336	0.0733041	1
NOL12	chr22	rs743837	7843	125	159	0.33125	4.13865e-08	-0.466021	0.0819521	1
GCAT	chr22	rs7286550	-7152	106	124	0.258333	1.05463e-12	0.63017	0.0832676	1
EIF3L	chr22	rs11551384	6754	30	32	0.0666667	1.07455e-10	0.96325	0.141919	1
EIF3L	chr22	rs113424764	-74745	26	27	0.05625	1.66789e-06	-0.751581	0.152594	2
MAFF	chr22	rs73154441	3016	40	41	0.0854167	4.18411e-10	0.756004	0.115477	1
MAFF	chr22	rs5995545	-7237	48	54	0.1125	4.32331e-06	0.466595	0.098961	2
DDX17	chr22	rs4821801	132615	158	208	0.433333	2.09698e-11	0.546678	0.0773461	1
FAM227A	chr22	rs2267390	-162977	115	146	0.304167	1.59268e-05	0.411544	0.0932249	1
TOMM22	chr22	rs62228951	-70447	36	37	0.0770833	1.28429e-06	0.593495	0.119145	1
JOSD1	chr22	rs62230025	-23659	47	53	0.110417	3.53658e-09	0.767253	0.124631	1
GTPBP1	chr22	rs5757103	-226937	50	59	0.877083	2.64465e-06	-0.630472	0.130701	1
AL021707.6	chr22	rs7291729	-165990	33	34	0.0708333	1.64452e-05	0.790062	0.179275	1
APOBEC3B	chr22	rs12628403	-20315	61	73	0.152083	1.31793e-18	-1.01514	0.105078	1
APOBEC3D	chr22	rs9611084	20473	91	107	0.222917	4.74839e-11	-0.618819	0.089326	1
APOBEC3G	chr22	rs139355	35371	75	83	0.172917	4.88453e-09	-0.468166	0.0767704	1
APOBEC3G	chr22	rs10745050	285792	53	60	0.875	6.62351e-07	0.433928	0.0846851	2
APOBEC3G	chr22	rs6001365	-78495	28	29	0.0604167	7.13499e-06	-0.63562	0.138119	3
PDGFB	chr22	rs137594	50234	171	238	0.504167	1.73582e-06	0.368398	0.0749283	1
PDGFB	chr22	rs2413583	18786	54	60	0.125	3.10113e-05	0.510418	0.119938	2
RPL3	chr22	rs137575	-52818	102	124	0.258333	2.804e-05	0.197252	0.046091	1
SYNGR1	chr22	rs2069235	1850	159	208	0.566667	1.54702e-42	0.913369	0.0529721	1
SYNGR1	chr22	rs2413590	44261	33	41	0.914583	9.54084e-06	-0.366462	0.0808142	2
AL022238.2	chr22	rs537501242	-44414	91	104	0.216667	2.54128e-05	-0.531453	0.123499	1
MRTFA-AS1	chr22	rs6001908	-103774	28	33	0.06875	1.1711e-05	-0.759968	0.169387	1
SLC25A17	chr22	rs5750994	-1644	42	46	0.0958333	2.01092e-06	-0.580854	0.118931	1
XPNPEP3	chr22	rs9611447	119595	177	232	0.516667	2.83294e-05	-0.372329	0.087051	1
L3MBTL2	chr22	rs5758251	-30561	94	113	0.235417	7.43883e-05	0.387417	0.09592	1
PHF5A	chr22	rs202626	-17506	110	134	0.720833	1.3525e-13	-0.611264	0.0773645	1
POLR3H	chr22	rs738499	-163510	83	89	0.814583	1.57592e-05	-0.424344	0.0960498	1
POLR3H	chr22	rs6002298	-299040	35	36	0.075	2.14617e-06	-0.750783	0.154135	2
POLR3H	chr22	rs5758256	-357455	57	62	0.129167	2.92628e-05	-0.514833	0.120565	3
PMM1	chr22	rs5751136	89730	110	133	0.722917	3.14005e-10	0.580022	0.0879083	1
PMM1	chr22	rs8135967	40704	37	40	0.0833333	1.60089e-05	-0.605749	0.13724	2
DESI1	chr22	rs150290252	-26920	49	52	0.108333	7.70556e-07	0.547263	0.107491	1
DESI1	chr22	rs11705517	5600	86	97	0.202083	1.00854e-05	-0.367013	0.0811654	2
MEI1	chr22	rs2413657	39283	106	128	0.733333	1.02319e-14	-0.549445	0.0660991	1
MEI1	chr22	rs6519320	719789	25	26	0.0541667	4.43188e-05	-0.580443	0.139248	2
CCDC134	chr22	rs7287010	38254	148	191	0.602083	5.34722e-11	0.562153	0.0813875	1
SREBF2	chr22	rs5996225	869125	22	26	0.0541667	2.2276e-05	-0.630533	0.145455	1
TNFRSF13C	chr22	rs73165115	-24657	34	36	0.075	2.96709e-15	1.23238	0.1449	1
TNFRSF13C	chr22	rs2255957	-81450	60	65	0.135417	6.22614e-08	-0.643619	0.114791	2
CENPM	chr22	rs202667	-527626	164	214	0.554167	1.37737e-05	0.21002	0.0472096	1
SMDT1	chr22	rs6002593	1075	127	156	0.325	1.31445e-26	-0.758757	0.0619206	1
NDUFA6	chr22	rs8137968	148436	23	25	0.0520833	9.1817e-08	0.986633	0.17846	1
NDUFA6-DT	chr22	rs28371730	36276	124	154	0.320833	6.69528e-06	-0.423165	0.0916848	1
AL022316.1	chr22	rs1016110	2308	107	124	0.258333	6.99041e-16	0.648141	0.0742933	1
RRP7A	chr22	rs368661977	-10032	34	37	0.0770833	1.95254e-15	-1.10278	0.128638	1
RRP7A	chr22	rs8190440	109392	24	25	0.0520833	1.09797e-08	1.03423	0.173961	2
RRP7A	chr22	rs926333	35256	138	175	0.364583	6.87651e-08	-0.463612	0.0829644	3
ATP5MGL	chr22	rs2014916	982100	164	224	0.533333	1.38136e-06	0.437138	0.0880337	1
CYB5R3	chr22	rs8190416	-12910	39	46	0.0958333	2.80054e-06	0.494036	0.102686	1
A4GALT	chr22	rs6002930	6569	99	116	0.758333	2.48463e-08	-0.340848	0.0589087	1
PACSIN2	chr22	rs2267486	-27138	125	148	0.691667	8.56786e-15	0.555261	0.0665766	1
PACSIN2	chr22	rs2071775	-646379	44	50	0.104167	2.46028e-05	0.425185	0.0986158	2
BIK	chr22	rs11704452	5112	49	59	0.122917	2.68971e-16	-0.805951	0.0908689	1
TTLL12	chr22	rs9612021	458	154	211	0.439583	3.23007e-11	-0.385298	0.0550899	1
AL033543.1	chr22	rs767249	-384846	58	64	0.866667	3.76542e-06	-0.622834	0.131252	1
PARVG	chr22	rs139126	8324	33	37	0.0770833	7.18793e-11	0.945655	0.137935	1
RTL6	chr22	rs133780	-49833	158	203	0.577083	2.1717e-06	-0.398009	0.0817753	1
NUP50-DT	chr22	rs132841	-2411	117	150	0.6875	1.88968e-12	-0.548496	0.0733866	1
NUP50-DT	chr22	rs3788634	79	44	46	0.0958333	2.45411e-11	-0.857865	0.121807	2
NUP50	chr22	rs132888	10308	115	143	0.297917	2.25154e-07	-0.481061	0.0899682	1
KIAA0930	chr22	rs6007514	3486	169	224	0.466667	8.44063e-10	0.477683	0.0744161	1
FAM118A	chr22	rs738171	16435	50	55	0.885417	7.25679e-27	-1.25032	0.101364	1
RIBC2	chr22	rs2272804	50	151	201	0.58125	4.37886e-31	-0.8669	0.0634871	1
PRR34-AS1	chr22	rs3744749	4623	89	112	0.233333	2.52555e-19	0.765772	0.0773399	1
MIRLET7BHG	chr22	rs3744749	4459	89	112	0.233333	6.42777e-10	0.578874	0.0894942	1
CDPF1	chr22	rs12169681	18708	25	30	0.0625	1.74064e-05	0.783578	0.178347	1
TTC38	chr22	rs73886792	23362	47	57	0.11875	6.7691e-08	0.722792	0.129315	1
GRAMD4	chr22	rs875778	12397	97	110	0.770833	3.53928e-07	-0.488234	0.0929301	1
AL118516.1	chr22	rs2295441	-16	122	154	0.320833	1.15665e-13	-0.683898	0.0862837	1
TBC1D22A	chr22	rs801640	514	159	211	0.560417	7.75808e-08	-0.372847	0.0670317	1
Z97192.1	chr22	rs12485195	111542	159	221	0.460417	6.49043e-51	-1.02027	0.0512742	1
Z97192.3	chr22	rs12485195	44507	159	221	0.460417	5.72408e-27	-0.86128	0.069594	1
Z97192.3	chr22	rs8141219	35182	152	202	0.579167	3.35345e-06	-0.341933	0.0716582	2
C22orf34	chr22	rs12485195	2681	159	221	0.460417	5.84544e-36	-0.909753	0.059918	1
C22orf34	chr22	rs8141219	-6644	152	202	0.579167	3.92807e-07	-0.322843	0.0616952	2
CRELD2	chr22	rs28372042	12613	139	194	0.404167	1.6164e-07	-0.331517	0.0612263	1
TRABD	chr22	rs74846249	394798	49	60	0.125	1.68325e-05	0.51917	0.117954	1
MAPK12	chr22	rs2272855	-741	160	223	0.464583	5.64769e-07	-0.378165	0.0733421	1
PLXNB2	chr22	rs188788660	-371606	46	47	0.0979167	1.22942e-06	-0.573725	0.114959	1
DENND6B	chr22	rs370255989	11593	55	58	0.120833	1.07626e-09	-0.793226	0.124428	1
PPP6R2	chr22	rs373911382	447886	97	108	0.225	8.13453e-06	0.476258	0.104194	1
SCO2	chr22	rs140522	6376	138	163	0.660417	1.12103e-05	-0.431858	0.0960378	1
TYMP	chr22	rs5770871	9801	60	66	0.1375	2.93138e-07	-0.557515	0.105335	1
ODF3B	chr22	rs73172252	2770	130	158	0.329167	1.66254e-06	-0.473163	0.0960653	1
U62317.4	chr22	rs5770871	-1275	60	66	0.1375	2.25047e-24	1.15404	0.0999552	1
KLHDC7B	chr22	rs76915815	-790983	34	39	0.08125	2.82732e-06	0.695815	0.14469	1
CPT1B	chr22	rs117323981	-4947	55	59	0.122917	1.34754e-05	-0.632117	0.141927	1
CHKB-DT	chr22	rs17001616	-9913	34	37	0.0770833	1.4648e-06	0.85723	0.173077	1
CHKB	chr22	rs75187587	-20771	42	50	0.104167	1.80322e-23	1.22625	0.108876	1
CHKB	chr22	rs128941	-95721	146	192	0.6	1.05612e-05	0.360727	0.0799643	2
ARSA	chr22	rs6151419	-1686	57	64	0.133333	1.81143e-05	-0.593788	0.135441	1
RABL2B	chr22	rs1321244694	9	45	53	0.110417	6.51069e-07	0.66374	0.129479	1
CHL1	chr3	rs11929364	81755	122	151	0.314583	5.81757e-13	-0.440194	0.0574101	1
CHL1	chr3	rs12633628	89821	88	105	0.21875	3.01464e-07	0.33818	0.0639553	2
TRNT1	chr3	rs1134196	25286	126	164	0.341667	1.29685e-06	0.482219	0.0968466	1
AC024060.2	chr3	rs1672772	-6264	106	131	0.727083	1.48981e-05	-0.499545	0.112758	1
AC034195.1	chr3	rs4685744	734557	151	195	0.40625	8.8472e-06	0.426661	0.0937399	1
AC023480.1	chr3	rs7373124	447827	150	194	0.404167	5.32349e-12	0.603664	0.0826754	1
AC023480.1	chr3	rs7612308	-872172	82	94	0.195833	9.07051e-06	-0.405174	0.0891216	2
SUMF1	chr3	rs7373124	-100737	150	194	0.404167	8.05312e-41	0.901089	0.0538911	1
SUMF1	chr3	rs73806984	-174064	24	25	0.0520833	3.2235e-10	-0.783785	0.118848	2
SUMF1	chr3	rs313679	-249296	142	180	0.625	5.76437e-07	0.251314	0.0487673	3
EGOT	chr3	rs1562080	-767571	77	92	0.808333	5.13684e-06	0.452734	0.0968299	1
AC026167.1	chr3	rs9879783	-813521	142	190	0.395833	8.02504e-09	0.474813	0.0791029	1
AC069277.1	chr3	rs9311922	6988	53	61	0.127083	3.87284e-06	0.573623	0.121042	1
GRM7-AS3	chr3	rs9311922	-308031	53	61	0.127083	8.66706e-06	0.541412	0.118828	1
CAV3	chr3	rs435232	-75651	143	189	0.39375	1.72624e-05	0.35545	0.0808666	1
THUMPD3	chr3	rs2258767	232	96	114	0.2375	1.21599e-10	0.605247	0.0894587	1
THUMPD3	chr3	rs2728923	-1140	55	62	0.870833	8.42134e-07	-0.591028	0.116519	2
SRGAP3	chr3	rs3901927	-569260	154	210	0.4375	1.01275e-05	-0.349868	0.0773988	1
THUMPD3-AS1	chr3	rs2728928	-10304	160	209	0.564583	7.45708e-21	0.748577	0.0719258	1
ARPC4	chr3	rs293786	-4953	155	210	0.4375	1.96777e-10	0.454186	0.0679979	1
TADA3	chr3	rs293794	-31068	73	81	0.16875	9.60772e-06	0.515436	0.11372	1
RPUSD3	chr3	rs57223920	-1177	47	48	0.1	4.62832e-07	-0.760226	0.146256	1
CRELD1	chr3	rs141059815	-123688	27	32	0.0666667	1.55549e-06	-0.753363	0.152507	1
BRK1	chr3	rs41464050	1034	79	94	0.195833	4.42118e-18	-0.761734	0.0803257	1
IRAK2	chr3	rs9849491	22244	56	67	0.139583	2.86331e-09	-0.523537	0.0845042	1
ATG7	chr3	rs2122031	148	154	215	0.447917	7.53592e-19	0.74129	0.0760889	1
VGLL4	chr3	rs28649408	-161911	144	192	0.6	1.3194e-05	-0.355694	0.0797744	1
TAMM41	chr3	rs732096	5557	136	175	0.364583	1.79342e-07	0.418397	0.0775627	1
TAMM41	chr3	rs2933300	-784360	173	231	0.48125	8.9218e-06	-0.370003	0.0813172	2
PPARG	chr3	rs12639162	21914	130	162	0.3375	1.98846e-11	0.522204	0.0737888	1
TSEN2	chr3	rs3806662	75	46	50	0.104167	4.75541e-27	1.24209	0.100159	1
TSEN2	chr3	rs17038192	974037	28	28	0.0583333	3.98163e-06	-0.632392	0.133602	2
MKRN2OS	chr3	rs3806662	-76552	46	50	0.104167	2.55262e-13	1.0826	0.138815	1
RPL32	chr3	rs73139898	-12067	57	64	0.133333	1.30579e-05	0.268953	0.0602876	1
XPC	chr3	rs2733550	18377	121	151	0.314583	1.38354e-09	0.550759	0.0870187	1
LSM3	chr3	rs9823738	-285734	39	44	0.0916667	9.51981e-06	-0.584041	0.128795	1
CCDC174	chr3	rs3846124	-6030	163	214	0.445833	1.72965e-18	0.756567	0.0786373	1
C3orf20	chr3	rs1901	-4175	148	193	0.402083	7.38335e-24	-0.739004	0.064897	1
C3orf20	chr3	rs4685208	11014	146	185	0.614583	4.32223e-06	-0.298178	0.0632402	2
FGD5-AS1	chr3	rs36118024	32912	131	162	0.3375	5.82562e-09	0.534682	0.0881897	1
CAPN7	chr3	rs12491989	-943908	26	29	0.0604167	2.22242e-05	0.678881	0.156589	1
SH3BP5	chr3	rs116011241	39076	58	63	0.13125	1.1205e-07	0.50097	0.0912738	1
BTD	chr3	rs7640885	98591	102	123	0.74375	2.68787e-05	0.385322	0.0898226	1
ANKRD28	chr3	rs9850955	-205106	39	44	0.0916667	2.93479e-05	0.604414	0.141595	1
RFTN1	chr3	rs689876	-141060	135	187	0.389583	1.62786e-10	0.395199	0.058872	1
RAB5A	chr3	rs78093111	615770	26	29	0.0604167	1.42508e-05	-0.689859	0.155333	1
RAB5A	chr3	rs2948112	46959	96	110	0.229167	3.02135e-05	-0.417324	0.0979176	2
SGO1-AS1	chr3	rs6550401	3958	166	219	0.54375	2.18633e-10	-0.572332	0.085906	1
SGO1-AS1	chr3	rs11709127	12273	90	98	0.204167	1.44262e-08	0.584894	0.099271	2
NKIRAS1	chr3	rs13070128	-66471	94	112	0.233333	2.15042e-08	0.646318	0.111166	1
TOP2B	chr3	rs7621736	-65933	101	122	0.254167	8.50946e-31	-1.09601	0.0807971	1
NGLY1	chr3	rs4681068	-187629	133	162	0.3375	2.44305e-05	-0.255723	0.0592943	1
RBMS3	chr3	rs9815887	709186	74	87	0.18125	3.70897e-32	0.877175	0.0627084	1
RBMS3-AS3	chr3	rs9815887	-6749	74	87	0.18125	1.94789e-09	0.595335	0.0950028	1
RBMS3-AS2	chr3	rs9815887	-358832	74	87	0.18125	1.78635e-11	0.625659	0.0881797	1
TGFBR2	chr3	rs1434002	-473160	162	222	0.4625	5.35214e-07	-0.341013	0.0659922	1
GPD1L	chr3	rs56126233	-18714	47	53	0.110417	1.80911e-05	0.504262	0.115013	1
TRIM71	chr3	rs6550074	-985944	99	126	0.7375	2.63495e-05	0.275594	0.0641722	1
GLB1	chr3	rs34173901	-50780	111	135	0.28125	2.63161e-06	0.466281	0.0966295	1
GLB1	chr3	rs6763610	-884918	34	39	0.91875	1.98599e-05	-0.6521	0.149471	2
PDCD6IP	chr3	rs7626555	25549	166	220	0.458333	5.97008e-12	-0.598407	0.0821936	1
LINC01811	chr3	rs56332845	99686	159	209	0.435417	5.28608e-07	0.418407	0.0809285	1
TRANK1	chr3	rs17036721	665656	50	57	0.11875	8.99442e-06	0.335313	0.0737317	1
MLH1	chr3	rs13098279	197635	113	144	0.3	8.39276e-12	0.606715	0.0839953	1
CTDSPL	chr3	rs9858321	127979	24	27	0.05625	8.43881e-06	-0.649215	0.142296	1
AC104850.2	chr3	rs11129824	3285	107	125	0.260417	5.38545e-08	0.471806	0.0837328	1
RPSA	chr3	rs59455800	16198	111	130	0.270833	3.60325e-15	-0.441984	0.0521702	1
AC099332.1	chr3	rs11720637	-33261	163	222	0.4625	2.05134e-06	0.462911	0.0948667	1
MYRIP	chr3	rs73826736	-71575	28	28	0.0583333	2.11196e-05	-0.609136	0.140108	1
ENTPD3-AS1	chr3	rs6801859	-1602	161	209	0.564583	1.34471e-27	-0.863796	0.0687449	1
RPL14	chr3	rs12633446	6878	169	231	0.48125	4.38806e-31	-0.545617	0.0399273	1
RPL14	chr3	rs4582025	172621	24	25	0.0520833	1.80608e-05	-0.426692	0.0973012	2
ULK4	chr3	rs73079316	-139763	72	85	0.177083	6.59715e-19	0.638821	0.0653818	1
ULK4	chr3	rs74745987	36393	38	41	0.0854167	1.76399e-06	0.460896	0.093796	2
ULK4	chr3	rs72860692	-367133	59	63	0.13125	8.80034e-06	-0.368975	0.081026	3
TRAK1	chr3	rs2290973	683003	177	238	0.504167	2.91422e-06	-0.32299	0.0672572	1
SEC22C	chr3	rs67165547	59847	79	90	0.1875	2.48265e-05	0.481	0.111629	1
AC006059.1	chr3	rs639345	-51014	116	142	0.295833	9.19043e-16	-0.76724	0.0883687	1
CCDC13	chr3	rs35919797	35826	68	71	0.147917	5.38272e-10	0.790719	0.121645	1
HIGD1A	chr3	rs76449982	394873	38	41	0.0854167	1.49279e-05	-0.590577	0.13332	1
GASK1A	chr3	rs76258787	-110475	23	27	0.05625	9.68885e-06	0.772831	0.170581	1
ZKSCAN7	chr3	rs1551063	68600	86	99	0.20625	8.22707e-06	-0.566527	0.124014	1
KIAA1143	chr3	rs34549289	390779	68	73	0.152083	3.23237e-05	-0.518306	0.122092	1
EXOSC7	chr3	rs60431938	36938	24	25	0.0520833	7.82272e-11	1.20137	0.175569	1
EXOSC7	chr3	rs771353181	22798	35	36	0.075	1.57945e-09	0.887966	0.140807	2
CDCP1	chr3	rs9864354	613998	51	55	0.114583	1.58956e-05	-0.476424	0.10791	1
LZTFL1	chr3	rs66668401	937143	72	80	0.166667	1.22033e-05	-0.505619	0.112938	1
FYCO1	chr3	rs4547739	9282	49	57	0.11875	1.16926e-05	-0.63327	0.141136	1
KLHL18	chr3	rs10490798	4337	63	72	0.15	4.27196e-06	-0.55575	0.117803	1
KLHL18	chr3	rs4241548	114824	151	205	0.427083	5.70648e-05	0.333792	0.0812978	2
SCAP	chr3	rs2079797	-176815	146	184	0.383333	6.42547e-09	-0.470878	0.0779028	1
SMARCC1	chr3	rs11716779	-217381	55	59	0.122917	1.50891e-06	0.616469	0.124628	1
MAP4	chr3	rs9850154	-252731	99	114	0.7625	5.19101e-12	0.621079	0.085034	1
ZNF589	chr3	rs6787500	16849	134	173	0.360417	2.36835e-08	0.447588	0.0772325	1
NME6	chr3	rs35297486	34972	57	65	0.135417	4.39368e-16	-1.01439	0.115339	1
PLXNB1	chr3	rs35796820	176129	56	62	0.129167	0.00010362	-0.480462	0.121492	1
SHISA5	chr3	rs112984955	16333	25	31	0.0645833	0.000101985	0.554943	0.140181	1
PFKFB4	chr3	rs35562294	12202	31	31	0.0645833	0.000155164	0.762587	0.198069	1
UQCRC1	chr3	rs4987107	811966	52	56	0.116667	0.000144651	0.569862	0.147311	1
WDR6	chr3	rs60808057	41428	105	129	0.73125	1.02646e-07	-0.589841	0.107122	1
USP4	chr3	rs2334957	-44976	49	55	0.885417	9.85292e-05	-0.502306	0.126603	1
TCTA	chr3	rs13062429	109846	83	97	0.797917	7.31407e-05	-0.439803	0.108775	1
DAG1	chr3	rs79873387	34253	25	25	0.0520833	5.96845e-05	0.832114	0.203241	1
APEH	chr3	rs13086611	-326030	94	113	0.235417	3.19425e-05	0.42175	0.0992705	1
APEH	chr3	rs28438649	411559	26	28	0.0583333	5.30417e-05	-0.767727	0.186162	2
GNAI2	chr3	rs2298954	23827	149	201	0.41875	3.52046e-05	-0.310216	0.0734339	1
HYAL2	chr3	rs35249408	-563825	146	188	0.608333	0.000152439	-0.371929	0.0964858	1
HEMK1	chr3	rs6445501	600422	129	164	0.658333	5.25629e-05	0.413311	0.100176	1
MANF	chr3	rs2356299	97311	41	43	0.910417	6.52226e-05	0.415231	0.101972	1
RBM15B	chr3	rs77576200	-892702	34	38	0.0791667	7.8608e-06	0.826234	0.180451	1
RRP9	chr3	rs323897	33692	40	47	0.0979167	1.2293e-06	0.679029	0.136058	1
RPL29	chr3	rs323886	-62472	52	62	0.129167	9.48222e-11	-0.726621	0.106712	1
RPL29	chr3	rs57263506	9313	76	85	0.177083	4.24623e-06	-0.474554	0.100563	2
NT5DC2	chr3	rs7614981	-2156	174	232	0.516667	3.62968e-20	-0.675539	0.0663513	1
GNL3	chr3	rs13094778	71741	163	208	0.433333	5.06092e-06	-0.242752	0.051882	1
PBRM1	chr3	rs2878632	-33217	156	207	0.43125	2.3526e-10	0.532727	0.0801355	1
SPCS1	chr3	rs59643635	246320	40	47	0.0979167	9.19725e-06	0.428631	0.0943581	1
ITIH4	chr3	rs2071041	4	147	187	0.389583	3.90696e-07	0.470691	0.0899425	1
STIMATE	chr3	rs2240921	-100800	63	72	0.15	1.40805e-09	0.723195	0.114321	1
SFMBT1	chr3	rs11707976	587931	56	62	0.129167	9.33117e-06	-0.553747	0.121963	1
SFMBT1	chr3	rs11707129	-964530	179	235	0.510417	1.94421e-05	-0.343879	0.0787227	2
SFMBT1	chr3	rs2336721	-52391	83	95	0.197917	3.98305e-05	-0.38671	0.0921823	3
RFT1	chr3	rs9968117	-325815	65	73	0.152083	2.62598e-05	0.514596	0.119801	1
TKT	chr3	rs62256006	-404	41	44	0.0916667	7.7437e-18	-1.01778	0.108271	1
IL17RB	chr3	rs9815342	56386	43	47	0.0979167	2.68633e-05	0.491014	0.114457	1
ACTR8	chr3	rs45511795	-9288	136	167	0.347917	4.32482e-15	-0.657717	0.0778674	1
ACTR8	chr3	rs73078031	71651	69	79	0.164583	4.89762e-06	-0.445735	0.0951029	2
SELENOK	chr3	rs2304576	-3732	149	192	0.4	3.53402e-10	0.382879	0.058228	1
CCDC66	chr3	rs6762851	95140	102	131	0.727083	8.16149e-09	0.52289	0.0871587	1
ARF4-AS1	chr3	rs73835187	746729	29	34	0.0708333	3.68204e-05	0.735937	0.174663	1
FLNB	chr3	rs1675383	-48853	152	201	0.58125	9.87159e-09	0.445718	0.0747446	1
DNASE1L3	chr3	rs3772985	-13705	98	109	0.227083	5.35824e-10	-0.549049	0.0844556	1
PXK	chr3	rs12485999	91156	104	126	0.7375	3.53023e-06	-0.334419	0.0702605	1
PDHB	chr3	rs11714515	-9153	77	94	0.195833	5.34188e-06	0.489523	0.104897	1
AC126121.3	chr3	rs57523592	116224	48	54	0.1125	2.50436e-05	0.7711	0.179041	1
C3orf14	chr3	rs41276485	425	45	45	0.09375	7.06945e-07	-0.873171	0.170915	1
PTPRG-AS1	chr3	rs1881269	-45380	173	232	0.483333	3.73419e-07	-0.453747	0.0865492	1
C3orf49	chr3	rs36169833	658762	43	46	0.0958333	4.42738e-08	-0.83369	0.146951	1
SUCLG2	chr3	rs7639427	5567	100	117	0.24375	1.51181e-13	-0.611581	0.07758	1
SUCLG2-AS1	chr3	rs72915003	-856500	31	32	0.0666667	1.05554e-05	-0.6974	0.154609	1
RYBP	chr3	rs17009945	103431	26	29	0.0604167	3.21834e-07	-0.763007	0.144688	1
ZNF717	chr3	rs1516824	-152450	138	170	0.645833	2.35335e-05	0.363993	0.0842236	1
GBE1	chr3	rs9863009	4422	93	110	0.770833	8.1983e-06	0.36997	0.0809727	1
CADM2	chr3	rs4856278	640518	55	60	0.875	3.20722e-07	-0.643928	0.122091	1
CHMP2B	chr3	rs13074021	72139	70	82	0.170833	6.87981e-10	-0.778782	0.120577	2
CHMP2B	chr3	rs11127975	35310	151	201	0.41875	2.05144e-06	0.590151	0.120912	3
ARL6	chr3	rs1688346	286111	111	133	0.277083	5.73482e-05	-0.359365	0.0875607	1
CRYBG3	chr3	rs17374916	130887	78	88	0.183333	2.40008e-08	0.596815	0.103028	1
AC117473.1	chr3	rs10935272	-28450	76	90	0.1875	5.96691e-10	0.586604	0.0905018	1
AC021660.2	chr3	rs59241261	22866	26	30	0.0625	2.73604e-07	0.710713	0.133901	1
AC021660.2	chr3	rs1881672	10806	90	102	0.7875	9.45941e-06	-0.386387	0.0851708	2
CLDND1	chr3	rs6439823	-139109	105	123	0.25625	4.80917e-05	0.42539	0.102556	1
AC021660.4	chr3	rs2178322	1004	101	115	0.239583	1.34751e-05	0.442794	0.0994192	1
ST3GAL6-AS1	chr3	rs1440153	38085	143	175	0.364583	4.99805e-06	0.419584	0.0896213	1
CMSS1	chr3	rs4244712	142780	101	122	0.254167	1.0415e-13	-0.474443	0.0597314	1
FILIP1L	chr3	rs2458456	-417999	136	168	0.35	3.48949e-05	-0.339491	0.0803229	1
NIT2	chr3	rs17279967	889	109	130	0.270833	1.14781e-08	0.395683	0.0666748	1
LNP1	chr3	rs9872227	65869	84	101	0.789583	4.32861e-05	-0.477653	0.11444	1
TMEM45A	chr3	rs1680508	166110	78	84	0.825	1.18737e-07	-0.566532	0.103422	1
TMEM45A	chr3	rs4928088	-6505	97	123	0.25625	4.67995e-05	0.353628	0.0851093	2
SENP7	chr3	rs4683849	5222	174	229	0.522917	6.6779e-08	-0.367964	0.0658009	1
TRMT10C	chr3	rs369936764	-62309	27	27	0.05625	4.21041e-05	0.66845	0.159892	1
PCNP	chr3	rs4928087	-812212	113	130	0.729167	3.25955e-05	0.412223	0.0971499	1
AC084198.2	chr3	rs34963630	99146	111	130	0.270833	3.72867e-08	-0.478849	0.0839062	1
NXPE3	chr3	rs73143813	-24406	56	60	0.125	1.12436e-16	-0.889524	0.0987848	1
NXPE3	chr3	rs5851262	-620126	45	49	0.102083	3.17027e-05	-0.459405	0.108087	2
ALCAM	chr3	rs4894924	27484	132	180	0.625	5.10974e-09	-0.423539	0.0695755	1
AC012020.1	chr3	rs78567403	13146	28	32	0.0666667	2.24282e-09	-0.95107	0.152402	1
CD47	chr3	rs80311355	40668	37	43	0.0895833	3.4185e-38	-1.4879	0.0937929	1
LINC01215	chr3	rs80311355	6709	37	43	0.0895833	8.46979e-26	-1.23313	0.102776	1
IFT57	chr3	rs80311355	-89905	37	43	0.0895833	3.8322e-18	-1.15319	0.121284	1
IFT57	chr3	rs9831907	35474	159	215	0.447917	2.08551e-05	-0.345877	0.0794924	2
PHLDB2	chr3	rs3925080	104936	84	95	0.197917	2.7064e-05	-0.356419	0.083117	1
GCSAM	chr3	rs340165	-19997	140	185	0.385417	1.22241e-05	0.208225	0.0465142	1
SLC9C1	chr3	rs55735606	-62707	118	149	0.310417	1.20304e-06	0.423882	0.084855	1
BTLA	chr3	rs13091125	-75755	122	143	0.297917	1.91966e-06	0.328915	0.0672065	1
GTPBP8	chr3	rs200941007	40912	25	29	0.0604167	3.53089e-05	-0.7224	0.171035	1
AC078785.1	chr3	rs3872610	1830	154	209	0.564583	2.08686e-05	-0.356453	0.0819175	1
AC078785.1	chr3	rs142252568	19806	25	28	0.0583333	8.94054e-06	-0.79887	0.17557	2
AC078785.1	chr3	rs2700198	89070	157	218	0.454167	3.29656e-05	0.333435	0.078617	3
NEPRO	chr3	rs77406016	4061	23	26	0.0541667	8.74767e-07	-0.948064	0.187232	1
SIDT1	chr3	rs77680266	-256457	25	27	0.05625	1.33845e-10	-0.790675	0.117158	1
SIDT1	chr3	rs35350834	-64	61	67	0.139583	4.81485e-07	-0.469233	0.0904044	2
SIDT1-AS1	chr3	rs6771972	-191871	57	63	0.13125	1.31088e-07	-0.630838	0.115601	1
NAA50	chr3	rs77679546	112094	93	109	0.227083	1.48977e-05	-0.30991	0.0699457	1
NAA50	chr3	rs11711311	-34548	138	157	0.327083	1.73101e-05	-0.31054	0.0706523	2
ATP6V1A	chr3	rs3732793	-23684	137	156	0.325	1.24037e-06	-0.391965	0.0785691	1
GRAMD1C	chr3	rs12631130	4153	145	173	0.639583	9.33116e-06	0.380155	0.0837389	1
GRAMD1C	chr3	rs13064586	683202	26	28	0.0583333	2.45999e-05	-0.71283	0.16533	2
IGSF11	chr3	rs6784208	66474	59	68	0.858333	2.19036e-18	-0.955846	0.0997091	1
B4GALT4	chr3	rs4687843	1209	117	139	0.289583	2.76902e-05	0.379374	0.088584	1
POGLUT1	chr3	rs7430156	-25828	138	166	0.654167	5.68671e-07	-0.457778	0.0887948	1
POGLUT1	chr3	rs112645456	-113329	68	74	0.154167	1.69219e-05	-0.533895	0.121321	2
ADPRH	chr3	rs9868906	-791942	31	35	0.0729167	2.81739e-05	0.649063	0.151705	1
COX17	chr3	rs6438541	-3191	171	223	0.464583	2.06534e-10	-0.392889	0.0588829	1
COX17	chr3	rs35342379	-22590	39	42	0.0875	7.1066e-10	-0.800781	0.124122	2
MAATS1	chr3	rs4688028	2953	61	68	0.141667	6.5199e-10	0.63143	0.097658	1
STXBP5L	chr3	rs143995076	-5892	28	30	0.0625	1.39047e-10	1.53481	0.227698	1
AC079841.2	chr3	rs143995076	-529018	28	30	0.0625	7.43616e-13	1.47624	0.193599	1
POLQ	chr3	rs12632308	-67092	131	156	0.675	1.67782e-06	0.304866	0.0619214	1
GOLGB1	chr3	rs35489993	-56738	111	133	0.277083	1.85949e-05	0.297045	0.0678511	1
IQCB1	chr3	rs74350857	-70868	161	217	0.452083	1.40993e-27	0.837547	0.0666442	1
IQCB1	chr3	rs11719093	-66240	55	60	0.125	1.65149e-16	0.849655	0.0949694	2
EAF2	chr3	rs143688062	-146362	114	140	0.291667	1.01348e-14	-0.614875	0.0739572	1
EAF2	chr3	rs9968051	-169949	48	52	0.108333	1.33184e-07	-0.552527	0.101294	2
SLC15A2	chr3	rs6438651	-132895	149	201	0.41875	9.36306e-10	0.513294	0.0801819	1
SLC15A2	chr3	rs2178312	-130192	64	72	0.15	4.10936e-05	0.433918	0.103635	2
CD86	chr3	rs34837785	-116433	78	89	0.185417	3.38142e-05	-0.441475	0.104263	1
CCDC58	chr3	rs80158681	-32255	89	102	0.2125	4.10583e-20	0.818477	0.0804919	1
CCDC58	chr3	rs17266628	25848	67	75	0.15625	7.4305e-06	0.397336	0.0865251	2
AC083798.2	chr3	rs11713696	-951280	90	98	0.204167	5.05095e-07	-0.509457	0.0983442	1
AC083798.2	chr3	rs6780181	129565	161	210	0.4375	2.02719e-06	0.405523	0.0830512	2
DTX3L	chr3	rs6796228	12050	103	120	0.25	3.14879e-10	0.554105	0.0840052	1
PARP9	chr3	rs2332241	13488	107	128	0.266667	1.43322e-06	-0.411642	0.0830216	1
PARP9	chr3	rs1875272	13214	91	107	0.222917	2.12114e-05	0.399572	0.0919185	2
PARP15	chr3	rs74937187	-3510	103	121	0.252083	2.1953e-16	0.654322	0.0734901	1
PARP15	chr3	rs7615345	11843	125	154	0.320833	4.73473e-09	-0.392428	0.0643017	2
PARP14	chr3	rs13071069	40379	140	180	0.375	2.05687e-16	-0.686456	0.0770433	1
HSPBAP1	chr3	rs28617276	5108	170	227	0.527083	3.60815e-08	-0.489885	0.0857435	1
SEC22A	chr3	rs6796833	61452	105	118	0.245833	1.37881e-10	-0.668934	0.0992183	1
SLC12A8	chr3	rs78175392	-122989	27	27	0.05625	1.235e-05	-0.565044	0.126289	1
ZNF148	chr3	rs36073986	-251885	102	123	0.25625	8.30815e-07	0.411481	0.081087	1
SEC61A1	chr3	rs58951374	458053	32	33	0.06875	8.69837e-07	-0.519328	0.102537	1
MGLL	chr3	rs664910	-297003	159	218	0.545833	1.14569e-19	0.584936	0.0583466	1
MGLL	chr3	rs7426633	-276685	81	93	0.80625	3.51273e-07	0.390372	0.0742595	2
MGLL	chr3	rs9383	-362851	173	218	0.454167	2.29939e-05	0.256124	0.0591759	3
KIAA1257	chr3	rs2933344	-62818	151	191	0.397917	2.3235e-07	-0.514511	0.0963403	1
ALG1L2	chr3	rs9758051	14195	168	228	0.525	1.24723e-17	-0.76207	0.0816818	1
LINC02021	chr3	rs7428327	-4481	156	195	0.40625	7.923e-24	-0.841541	0.0740085	1
AC010210.1	chr3	rs59159291	-20478	70	84	0.175	4.50242e-06	-0.584828	0.124292	1
ACAD11	chr3	rs111508056	-209	24	27	0.05625	1.38124e-07	-0.95275	0.174903	1
ACAD11	chr3	rs2310229	-319630	145	185	0.385417	3.03222e-05	-0.369145	0.086631	2
NPHP3	chr3	rs11709106	381	160	215	0.552083	9.91881e-08	-0.449864	0.0815854	1
NPHP3	chr3	rs202161159	-669975	54	63	0.13125	2.22767e-05	-0.55167	0.12725	2
BFSP2	chr3	rs6439409	66394	135	154	0.320833	1.80103e-07	0.427459	0.0792675	1
CDV3	chr3	rs7628499	-101121	142	189	0.60625	9.59709e-06	-0.258239	0.0569715	1
SRPRB	chr3	rs3811659	41141	129	158	0.329167	7.9714e-09	0.386671	0.064405	1
ANAPC13	chr3	rs1863912	-331	99	121	0.747917	3.61765e-26	0.951229	0.0785169	1
PCCB	chr3	rs73230069	503458	89	104	0.216667	5.46038e-05	0.468694	0.113861	1
SLC35G2	chr3	rs9871987	24465	111	137	0.714583	1.53072e-05	-0.483098	0.109202	1
FAIM	chr3	rs609797	-71930	153	212	0.441667	1.45282e-06	-0.315282	0.0636333	1
MRPS22	chr3	rs58234450	475659	25	25	0.0520833	1.03305e-06	-0.937246	0.186403	1
NMNAT3	chr3	rs6798004	-3937	104	123	0.74375	2.7304e-20	-0.869778	0.085088	1
RNF7	chr3	rs75171144	1849	48	54	0.1125	3.98584e-05	-0.531695	0.126773	1
TFDP2	chr3	rs73233883	-41897	44	48	0.1	2.05337e-05	0.469908	0.107918	1
U2SURP	chr3	rs1814565	33582	148	176	0.633333	6.26184e-06	-0.369242	0.0797382	1
HLTF	chr3	rs6810276	27169	120	137	0.285417	6.87197e-08	0.465186	0.0832713	1
HPS3	chr3	rs112731045	-31939	26	29	0.0604167	1.20662e-05	0.749693	0.167356	1
PFN2	chr3	rs9855489	22	151	194	0.404167	1.51937e-05	-0.362302	0.0818646	1
SELENOT	chr3	rs112445104	348611	25	28	0.0583333	1.98896e-05	-0.602177	0.138053	1
SERP1	chr3	rs13077944	-32047	132	162	0.3375	1.11727e-13	-1.06819	0.134632	1
SERP1	chr3	rs9863120	-28249	116	141	0.29375	7.2184e-08	0.801299	0.143666	2
ERICH6	chr3	rs1509159	290688	148	183	0.38125	2.04817e-05	0.385382	0.0884933	1
P2RY12	chr3	rs6787801	-2859	173	225	0.46875	1.87316e-08	-0.39953	0.068405	1
SUCNR1	chr3	rs150784298	-910194	44	46	0.0958333	1.21195e-05	0.397823	0.0888277	1
MBNL1	chr3	rs67086449	278651	122	150	0.3125	1.0024e-06	-0.327239	0.0649991	1
AC026347.1	chr3	rs16864367	19564	96	114	0.2375	2.97001e-14	-0.692447	0.0850159	1
AC026347.1	chr3	rs55659823	732684	137	170	0.354167	2.01955e-05	-0.345916	0.0793617	2
GMPS	chr3	rs819842	82759	100	119	0.752083	9.26682e-06	-0.294017	0.0647492	1
KCNAB1	chr3	rs6795731	506970	89	97	0.202083	6.35701e-06	0.475319	0.102722	1
AC091607.2	chr3	rs3773713	397458	83	96	0.8	1.15875e-05	0.428247	0.095398	1
LINC00886	chr3	rs9874866	3819	156	200	0.583333	1.84747e-29	-1.11643	0.0847846	1
LINC00886	chr3	rs1430412	-13730	89	103	0.785417	1.85257e-13	0.72428	0.0922018	2
LINC00886	chr3	rs7431084	-291234	88	108	0.225	1.25881e-05	-0.359105	0.0803241	3
LEKR1	chr3	rs1529581	-36363	37	39	0.08125	1.37299e-06	-0.665228	0.133915	1
LEKR1	chr3	rs344085	14850	48	49	0.102083	8.01003e-06	-0.624878	0.136588	2
AC106707.1	chr3	rs56396640	-55968	101	116	0.241667	7.6537e-12	0.672564	0.092912	1
GFM1	chr3	rs17699324	62494	57	57	0.11875	8.59942e-12	-0.915587	0.126828	1
LXN	chr3	rs4264771	-37082	55	55	0.114583	2.84191e-09	0.837664	0.135177	1
AC080013.6	chr3	rs340285	170254	120	149	0.689583	9.1605e-06	0.41582	0.0915193	1
MFSD1	chr3	rs827183	-395419	28	31	0.935417	3.54314e-05	-0.655419	0.155207	1
IL12A	chr3	rs73019761	321160	24	25	0.0520833	2.02755e-05	-0.891103	0.204506	1
SMC4	chr3	rs12630956	90323	73	84	0.175	9.77851e-11	0.455445	0.0669554	1
KPNA4	chr3	rs6780536	775367	147	184	0.383333	1.8993e-05	0.379922	0.0868816	1
NMD3	chr3	rs9862086	-56321	141	176	0.366667	2.04934e-05	-0.404526	0.0928922	1
B3GALNT1	chr3	rs34691229	53698	131	165	0.34375	3.3384e-11	-0.5079	0.0726604	1
B3GALNT1	chr3	rs80298016	18729	25	27	0.05625	3.35552e-05	0.594096	0.140232	2
SPTSSB	chr3	rs61578814	-79778	65	70	0.145833	8.66081e-06	0.425755	0.0934296	1
SPTSSB	chr3	rs17236487	-918742	52	58	0.120833	2.38148e-05	0.423039	0.0979408	2
LRRC34	chr3	rs1920119	9623	135	174	0.6375	4.16971e-06	-0.380147	0.080497	1
SEC62	chr3	rs9836170	-30207	56	59	0.122917	6.02038e-06	0.414567	0.0893538	1
AC008040.1	chr3	rs12054201	13965	86	96	0.2	5.37972e-08	0.564148	0.100117	1
PRKCI	chr3	rs1421004	-589479	71	83	0.172917	1.76785e-05	0.449011	0.102283	1
RPL22L1	chr3	rs13063927	-5109	81	94	0.195833	2.0128e-10	-0.561248	0.0840769	1
EIF5A2	chr3	rs73879235	271	45	50	0.104167	4.1251e-07	-0.898755	0.172112	1
AC092919.1	chr3	rs555584	-759152	126	153	0.31875	2.31862e-05	0.367941	0.0850671	1
TNIK	chr3	rs6805537	-181071	116	133	0.277083	1.02337e-07	0.396548	0.0720096	1
FNDC3B	chr3	rs9821574	107002	157	206	0.429167	1.27921e-06	-0.314797	0.063185	1
TNFSF10	chr3	rs3136605	-15191	140	176	0.366667	1.48105e-05	-0.380601	0.0858827	1
ZMAT3	chr3	rs57817487	-8085	37	40	0.0833333	1.49409e-05	0.448059	0.101152	1
KCNMB3	chr3	rs61404287	-180384	28	32	0.0666667	4.13084e-06	-0.819198	0.17339	1
MFN1	chr3	rs28642912	53876	27	32	0.0666667	3.06699e-05	0.584582	0.137292	1
GNB4	chr3	rs7618251	5525	25	26	0.0541667	7.19331e-06	-0.808656	0.175831	1
NDUFB5	chr3	rs6443662	28790	148	201	0.58125	4.35584e-05	-0.31268	0.0749422	1
LAMP3	chr3	rs2607948	-634190	32	36	0.925	3.71488e-06	0.551313	0.116093	1
LAMP3	chr3	rs7427317	-14483	135	165	0.65625	3.98974e-06	-0.312879	0.0661066	2
PSMD2	chr3	rs34881379	13401	90	102	0.2125	5.67014e-06	-0.472845	0.101617	1
VPS8	chr3	rs9881074	70745	146	187	0.389583	3.99757e-09	0.501195	0.0817161	1
MAP3K13	chr3	rs11918469	8175	107	120	0.75	1.07483e-08	0.522138	0.0877982	1
LIPH	chr3	rs74474250	-5191	24	27	0.05625	5.91835e-07	-0.652242	0.126739	1
TRA2B	chr3	rs78134259	-1892	78	89	0.185417	6.88551e-17	0.816888	0.0900165	1
CLDN16	chr3	rs59538778	-136715	25	27	0.05625	1.31631e-05	0.739063	0.165735	1
CCDC50	chr3	rs426252	49654	138	165	0.65625	2.11941e-05	0.311932	0.0717617	1
FGF12	chr3	rs66969365	140975	144	184	0.616667	1.50073e-12	-0.657065	0.087492	1
MB21D2	chr3	rs2886870	-18945	154	197	0.589583	6.39142e-69	-1.17983	0.0452628	1
ATP13A4	chr3	rs6787463	7391	164	219	0.45625	9.27655e-06	-0.371793	0.0818815	1
OPA1-AS1	chr3	rs77434860	5095	34	35	0.0729167	1.0463e-07	-0.934789	0.169887	1
LINC00884	chr3	rs3931594	3851	93	111	0.23125	7.45362e-07	0.48261	0.0946738	1
TMEM44-AS1	chr3	rs6774988	4201	95	106	0.220833	7.60311e-07	0.532063	0.104461	1
TMEM44	chr3	rs6437393	91	163	230	0.479167	1.14288e-08	-0.477194	0.0803988	1
FAM43A	chr3	rs62285225	473770	92	107	0.222917	2.67096e-07	0.496207	0.0934136	1
XXYLT1-AS2	chr3	rs750470	9463	160	199	0.414583	1.91519e-10	0.548225	0.0819994	1
XXYLT1-AS2	chr3	rs6784890	-26455	151	193	0.402083	5.17494e-06	-0.366556	0.0784171	2
XXYLT1	chr3	rs62285231	-109115	97	110	0.229167	1.47406e-07	0.470839	0.0866579	1
MUC20	chr3	rs2688459	-61176	60	69	0.85625	4.96715e-09	-0.644398	0.105744	1
MUC20	chr3	rs2344654	142015	110	126	0.7375	3.21932e-07	0.444179	0.0842176	2
AC124944.3	chr3	rs58321048	1643	93	103	0.214583	2.57561e-07	-0.520246	0.0977867	1
AC124944.3	chr3	rs78292468	870049	32	36	0.075	1.74193e-05	0.685187	0.155943	2
TNK2-AS1	chr3	rs13315288	270622	149	176	0.366667	1.53352e-05	0.419027	0.0947286	1
PCYT1A	chr3	rs7636149	-8327	167	238	0.495833	1.33297e-09	0.51019	0.0805223	1
UBXN7	chr3	rs7617289	26113	137	173	0.639583	2.16424e-06	-0.30322	0.0622903	1
FBXO45	chr3	rs2341337	14254	152	193	0.402083	1.00167e-07	-0.448668	0.0814106	1
PIGX	chr3	rs55868175	97759	171	213	0.44375	4.63465e-09	-0.46034	0.0753945	1
MELTF	chr3	rs3773847	-935	49	54	0.1125	3.68506e-07	-0.510492	0.097322	1
AC024560.5	chr3	rs12107435	18940	34	36	0.075	2.92144e-06	-0.728135	0.151639	1
ZNF595	chr4	rs117029972	-41416	69	71	0.147917	2.2521e-06	0.642372	0.132199	1
ZNF718	chr4	rs6599293	14745	89	102	0.2125	2.4065e-28	1.31713	0.102831	1
ZNF718	chr4	rs10030553	49590	145	190	0.395833	3.17384e-08	-0.508814	0.0886527	2
AC092574.2	chr4	rs79662803	-37537	75	89	0.185417	5.16876e-08	-0.683886	0.121197	1
PDE6B	chr4	rs6854241	332309	24	29	0.0604167	1.21467e-05	0.83279	0.185971	1
DGKQ	chr4	rs113075206	-13344	136	178	0.370833	1.63446e-26	0.899213	0.0735621	1
SPON2	chr4	rs73793165	44815	58	63	0.13125	8.83667e-06	-0.484124	0.106358	1
CTBP1	chr4	rs1045480	-38074	170	225	0.46875	1.0933e-08	0.442114	0.0743826	1
CRIPAK	chr4	rs1882099	-32655	179	238	0.495833	4.91712e-09	0.564977	0.0927002	1
FAM53A	chr4	rs3134867	-50	93	109	0.772917	1.51121e-19	-0.835398	0.083743	1
TMEM129	chr4	rs6829745	-50989	131	178	0.370833	9.51326e-06	-0.440266	0.0970861	1
MXD4	chr4	rs78505576	352965	33	39	0.08125	2.20348e-05	-0.458566	0.105722	1
ZFYVE28	chr4	rs7688771	19348	167	226	0.470833	1.06443e-10	0.534454	0.0787423	1
RNF4	chr4	rs7667745	1180	69	76	0.158333	7.44836e-06	0.53192	0.11586	1
ADD1	chr4	rs231339	-36464	141	192	0.4	2.7324e-05	-0.263628	0.0615113	1
NOP14-AS1	chr4	rs2857866	32	84	100	0.791667	7.25469e-06	0.460613	0.100196	1
GRK4	chr4	rs2471351	19605	96	117	0.24375	1.37991e-06	-0.459978	0.0926291	1
HTT	chr4	rs1008210	-5037	114	151	0.685417	3.79795e-07	0.318213	0.0607379	1
HTT-AS	chr4	rs1008210	-38153	114	151	0.685417	4.47537e-08	0.452113	0.0797218	1
LRPAP1	chr4	rs1741547	-12234	156	215	0.447917	5.52491e-12	0.516787	0.0708562	1
NSG1	chr4	rs16835627	-3329	161	203	0.577083	8.45333e-09	-0.395411	0.0659829	1
STK32B	chr4	rs1354313	314235	53	61	0.127083	3.41403e-11	0.849476	0.121623	1
EVC2	chr4	rs4437197	-14338	64	73	0.847917	3.47922e-06	-0.523391	0.109888	1
AC113615.2	chr4	rs7687384	46149	136	160	0.333333	5.73185e-06	0.366853	0.0788804	1
MAN2B2	chr4	rs56288346	871258	150	199	0.414583	3.28245e-06	0.476892	0.0998537	1
MRFAP1	chr4	rs35953626	-886294	32	38	0.0791667	4.69295e-06	-0.725583	0.154513	1
LINC02482	chr4	rs1133576	-271	73	83	0.172917	2.43288e-13	-0.787135	0.100829	1
TBC1D14	chr4	rs4689529	-178044	135	160	0.666667	8.21028e-07	0.424964	0.0837024	1
TADA2B	chr4	rs74491793	380882	64	69	0.14375	8.45406e-06	-0.567304	0.124354	1
SH3TC1	chr4	rs1281152	46657	168	212	0.441667	2.54333e-28	0.765607	0.0598502	1
SLC2A9	chr4	rs13128214	-37024	148	193	0.402083	1.79575e-15	-0.722324	0.0841923	1
AC005599.1	chr4	rs13149677	221910	123	149	0.310417	5.40621e-07	0.374717	0.0725443	1
CLNK	chr4	rs13149677	-6113	123	149	0.310417	1.59312e-10	0.473941	0.0705621	1
AC084048.1	chr4	rs35062675	179	121	150	0.3125	5.99477e-09	0.475356	0.0784741	1
HS3ST1	chr4	rs28532032	-673452	145	186	0.3875	4.92651e-06	-0.332207	0.0709087	1
AC092546.1	chr4	rs12499480	1409	62	69	0.14375	5.00362e-07	-0.460855	0.0889408	1
CC2D2A	chr4	rs10008376	152467	151	195	0.59375	1.13843e-15	-0.696976	0.0805802	1
QDPR	chr4	rs3822233	-2482	88	108	0.225	1.05719e-18	-0.786735	0.0811292	1
QDPR	chr4	rs2518598	19097	87	107	0.222917	5.53839e-06	-0.391536	0.0840372	2
LAP3	chr4	rs2079892	-1652	115	143	0.702083	1.63903e-10	-0.566278	0.0843724	1
FAM184B	chr4	rs4698632	-168350	118	150	0.6875	1.79035e-21	-0.895788	0.0844255	1
DCAF16	chr4	rs6844379	44420	144	186	0.6125	6.24621e-10	-0.530249	0.0819114	1
SEPSECS-AS1	chr4	rs73094683	117	27	30	0.0625	1.50205e-14	-1.27122	0.154096	1
PI4K2B	chr4	rs117389914	41188	31	35	0.0729167	5.24971e-13	-1.04504	0.135997	1
PI4K2B	chr4	rs16876844	-55047	25	26	0.0541667	4.96303e-06	-0.74962	0.160043	2
AC092436.3	chr4	rs62409281	92118	154	204	0.425	3.60246e-08	0.415126	0.0726547	1
SEL1L3	chr4	rs1545606	9879	108	139	0.289583	1.4107e-13	0.623536	0.0789852	1
STIM2	chr4	rs58968032	27073	115	132	0.275	2.17551e-44	-1.19367	0.0669536	1
STIM2	chr4	rs4692128	-5604	102	117	0.75625	2.37483e-06	0.32464	0.0669626	2
RELL1	chr4	rs16993769	-34058	171	225	0.53125	2.16485e-06	-0.348703	0.0716256	1
RELL1	chr4	rs13131369	30036	157	199	0.585417	1.74703e-05	0.323839	0.0737147	2
TLR10	chr4	rs183633692	25175	66	79	0.164583	7.28658e-18	0.693989	0.0737243	1
TLR10	chr4	rs7679798	1366	85	98	0.204167	2.28441e-08	-0.415849	0.0716569	2
TLR1	chr4	rs5743593	-55525	67	80	0.166667	5.55207e-18	0.846258	0.089556	1
TLR6	chr4	rs5743595	-55794	66	79	0.164583	5.16014e-21	0.983356	0.0940104	1
FAM114A1	chr4	rs5743592	-66235	68	83	0.172917	1.36456e-06	0.492578	0.0991459	1
TMEM156	chr4	rs2566125	-12797	93	113	0.764583	3.10777e-32	-0.968157	0.0690947	1
AC079921.1	chr4	rs13182	-60965	160	216	0.45	1.91684e-09	0.481988	0.0768788	1
RPL9	chr4	rs56094920	-16815	23	25	0.0520833	1.39502e-25	-1.09441	0.0916819	1
RPL9	chr4	rs13129912	9572	159	206	0.429167	1.60188e-06	-0.22818	0.0462451	2
UGDH	chr4	rs12503701	5673	104	132	0.725	1.69491e-07	0.451449	0.0835121	1
UGDH	chr4	rs10452136	-705839	142	170	0.645833	9.17403e-06	0.34422	0.0757578	2
N4BP2	chr4	rs1396952	-1611	78	92	0.808333	4.12851e-09	0.653343	0.106627	1
RHOH	chr4	rs4974970	-4179	68	80	0.833333	1.2971e-05	0.43356	0.0971512	1
RBM47	chr4	rs6447303	21098	72	77	0.160417	3.13025e-08	-0.572404	0.0997023	1
APBB2	chr4	rs13115636	-1485	25	26	0.0541667	1.72549e-06	0.887699	0.180524	1
TMEM33	chr4	rs73153211	-11306	24	25	0.0520833	2.43559e-06	0.888095	0.183418	1
GUF1	chr4	rs56296637	193144	158	208	0.566667	7.38694e-06	0.366482	0.0797828	1
GUF1	chr4	rs59838243	-380005	46	50	0.104167	3.12883e-05	0.543108	0.127684	2
ATP10D	chr4	rs62297852	-52551	49	50	0.104167	3.26681e-06	-0.451535	0.0945234	1
CORIN	chr4	rs113607768	-295975	25	25	0.0520833	2.07623e-05	0.971852	0.223328	1
TXK	chr4	rs2661529	3298	70	73	0.847917	2.84711e-09	-0.583618	0.0941674	1
TXK	chr4	rs10517214	124558	149	203	0.422917	2.32313e-06	0.286572	0.0590514	2
TEC	chr4	rs3792622	-107318	156	203	0.577083	1.38085e-07	-0.393112	0.0721655	1
TEC	chr4	rs13151613	-14240	79	84	0.175	1.99257e-05	-0.352609	0.0808378	2
OCIAD2	chr4	rs4235167	296964	164	204	0.575	4.42749e-05	-0.300243	0.0720308	1
SPATA18	chr4	rs2253189	19115	164	226	0.470833	1.45461e-05	-0.346713	0.0781613	1
USP46-AS1	chr4	rs6554109	826462	146	197	0.589583	1.79086e-05	0.366247	0.0834881	1
DANCR	chr4	rs73248685	-8073	46	48	0.1	1.54806e-08	0.331871	0.0564564	1
DANCR	chr4	rs73814894	158597	31	33	0.06875	3.70431e-05	-0.310653	0.0737471	2
SCFD2	chr4	rs28784077	-72927	149	188	0.608333	2.16985e-05	0.326534	0.0752182	1
AC124017.1	chr4	rs13126826	36910	66	70	0.854167	3.26312e-23	-1.02522	0.0917533	1
KIAA1211	chr4	rs7656663	747887	157	210	0.4375	1.10496e-05	-0.379673	0.0843698	1
SRP72	chr4	rs66858948	359	99	118	0.245833	1.33595e-24	-0.988295	0.0850674	1
REST	chr4	rs1679063	-85849	32	38	0.0791667	1.1039e-05	-0.654609	0.145458	1
AC104806.2	chr4	rs9993958	-60526	52	57	0.88125	2.79411e-29	-1.39574	0.106609	1
UBA6	chr4	rs2012551	21558	120	142	0.295833	8.53575e-07	-0.497067	0.0980506	1
UBA6	chr4	rs3775880	-60743	59	62	0.129167	2.15186e-05	0.500734	0.115281	2
UBA6-AS1	chr4	rs35769895	12997	62	67	0.139583	9.30767e-42	1.45738	0.0858395	1
GNRHR	chr4	rs35769895	-40154	62	67	0.139583	4.85443e-07	0.647327	0.124776	1
TMPRSS11D	chr4	rs3775880	-243590	59	62	0.129167	4.03275e-12	0.90041	0.12257	1
UGT2B17	chr4	rs13121671	56938	161	226	0.470833	1.59846e-57	-1.15445	0.0521907	1
UGT2B17	chr4	rs4860987	57039	67	82	0.170833	7.60835e-09	-0.41666	0.0692853	2
UGT2B7	chr4	rs11935951	240	49	55	0.114583	3.47673e-08	-0.537773	0.0940058	1
JCHAIN	chr4	rs58518660	-67248	72	87	0.18125	6.02015e-06	-0.398707	0.0859353	1
AC053527.2	chr4	rs34740973	8917	169	238	0.504167	1.07415e-10	-0.937562	0.138101	2
AC053527.2	chr4	rs7685187	101	122	160	0.333333	1.05873e-05	0.703714	0.155999	3
RASSF6	chr4	rs6446943	-28125	25	27	0.05625	5.45752e-09	0.566487	0.0932469	1
RCHY1	chr4	rs2867919	-36685	92	106	0.220833	3.34891e-06	-0.480334	0.100668	1
USO1	chr4	rs324708	50486	48	48	0.1	1.1591e-07	-0.566389	0.103321	1
NAAA	chr4	rs11732759	-5726	79	93	0.19375	5.27352e-17	0.814623	0.0893375	1
NAAA	chr4	rs6841376	55311	122	153	0.31875	6.81128e-08	0.416722	0.0745603	2
AC110795.1	chr4	rs115656209	-79897	164	218	0.454167	5.34539e-08	-0.481432	0.0854187	1
SHROOM3	chr4	rs750743	253965	138	173	0.360417	9.34887e-08	0.417037	0.0754818	1
AC107072.2	chr4	rs13139112	-139490	153	194	0.404167	1.64991e-05	0.311961	0.0708003	1
CCNG2	chr4	rs57756059	-577564	163	206	0.570833	1.2172e-05	0.375786	0.0839261	1
ANXA3	chr4	rs4975144	1139	127	155	0.677083	3.55086e-07	-0.369013	0.0702468	1
LINC01088	chr4	rs76222173	-200528	38	43	0.0895833	3.59983e-06	0.846289	0.177965	1
CFAP299	chr4	rs6814849	864300	25	25	0.0520833	4.35057e-06	1.0544	0.223724	1
TMEM150C	chr4	rs7664077	-88466	119	138	0.7125	4.74868e-19	-0.837465	0.0853712	1
SCD5	chr4	rs4693513	4941	167	216	0.55	2.42051e-17	-0.758542	0.0821718	1
THAP9	chr4	rs151060003	501982	39	43	0.0895833	2.84528e-05	0.697438	0.163102	1
THAP9-AS1	chr4	rs11937821	43372	158	201	0.41875	3.14807e-24	-0.919049	0.0799239	1
PLAC8	chr4	rs11099584	88540	137	160	0.333333	1.41851e-15	0.556319	0.0645702	1
AC114781.2	chr4	rs10516687	208077	51	59	0.122917	7.03546e-06	0.786622	0.170852	1
COQ2	chr4	rs34381785	-63775	136	160	0.333333	3.80487e-08	0.492281	0.0863198	1
MRPS18C	chr4	rs72934782	-298719	26	26	0.0541667	1.49617e-06	-0.836467	0.169041	1
GPAT3	chr4	rs7661213	80163	74	85	0.177083	1.10158e-06	-0.475586	0.094846	1
ARHGAP24	chr4	rs10000472	166861	176	237	0.50625	1.06236e-07	-0.39021	0.0709554	1
AFF1	chr4	rs72667703	-43177	67	77	0.160417	9.85065e-06	-0.352801	0.077937	1
SPARCL1	chr4	rs12501863	867749	161	221	0.460417	1.55031e-05	0.417739	0.0944922	1
PPM1K-DT	chr4	rs143848875	-27034	40	46	0.0958333	8.77168e-09	1.04591	0.174736	1
FAM13A	chr4	rs9992522	-88277	114	137	0.285417	2.45266e-05	0.241717	0.0560589	1
TIGD2	chr4	rs4552429	34650	33	34	0.929167	2.4506e-05	0.685121	0.158886	1
MMRN1	chr4	rs7691487	31318	136	165	0.65625	3.31471e-05	-0.297574	0.0701976	1
SMARCAD1	chr4	rs35744894	127887	81	88	0.183333	9.46856e-06	-0.554005	0.122138	1
MTTP	chr4	rs2718684	49123	87	97	0.202083	2.83147e-05	-0.36007	0.0841823	1
TRMT10A	chr4	rs4699398	757851	83	91	0.189583	3.27249e-05	0.469464	0.110665	1
H2AFZ	chr4	rs6532834	-81128	102	127	0.264583	1.67628e-08	-0.275436	0.0469866	1
BANK1	chr4	rs77390848	-660163	49	55	0.114583	5.96672e-06	-0.508513	0.109554	1
SLC9B1	chr4	rs223506	-306982	160	213	0.44375	3.4618e-05	0.40744	0.0963553	1
SLC9B2	chr4	rs73837659	133001	37	44	0.0916667	2.33037e-05	0.618469	0.143028	1
BDH2	chr4	rs1383732	-67638	87	102	0.2125	7.42542e-06	-0.489457	0.106594	1
CXXC4	chr4	rs77406441	-44647	67	73	0.152083	2.82186e-05	-0.457786	0.107007	1
AC004053.1	chr4	rs6812663	39780	108	131	0.272917	1.86414e-05	0.297118	0.0678769	1
TET2	chr4	rs6812663	-139302	108	131	0.272917	7.65856e-06	0.30969	0.0675487	1
PPA2	chr4	rs2264853	-108277	145	186	0.6125	1.46915e-11	0.497579	0.0698013	1
AIMP1	chr4	rs12644596	-9521	59	67	0.139583	2.38211e-19	0.902194	0.0909981	1
AIMP1	chr4	rs62312128	880313	135	160	0.333333	9.40152e-06	-0.318477	0.0701796	2
TBCK	chr4	rs3762947	-6004	70	82	0.170833	2.56856e-13	-0.68855	0.0882728	1
TBCK	chr4	rs66483971	907646	73	84	0.175	5.22302e-05	-0.389446	0.094347	2
PAPSS1	chr4	rs973126	-90	59	64	0.866667	2.77251e-06	0.465089	0.096625	1
HADH	chr4	rs11935883	47823	59	66	0.1375	8.81201e-06	0.532082	0.116878	1
RPL34-AS1	chr4	rs3796936	-13	147	196	0.408333	2.53855e-19	-0.731292	0.0738291	1
RPL34-AS1	chr4	rs1836891	65829	32	35	0.0729167	4.55877e-05	0.578495	0.139013	2
RPL34	chr4	rs13434760	91424	35	41	0.0854167	4.00304e-14	-0.823272	0.101635	1
RPL34	chr4	rs6811564	66410	30	33	0.06875	2.80053e-08	0.614336	0.106567	2
RPL34	chr4	rs17040375	750971	51	56	0.116667	9.15401e-06	-0.379543	0.0835133	3
PLA2G12A	chr4	rs9995011	1508	152	211	0.560417	1.61724e-09	0.533089	0.0846086	1
FAM241A	chr4	rs6842348	-26574	35	38	0.0791667	4.97531e-06	-0.616409	0.131633	1
TIFA	chr4	rs984453	-65865	152	194	0.595833	7.95592e-19	-0.566819	0.0581755	1
TIFA	chr4	rs909031	-920	153	205	0.427083	4.11339e-09	-0.343661	0.0560583	2
TIFA	chr4	rs7656819	363825	48	55	0.114583	1.31939e-06	-0.459897	0.0924081	3
ANK2	chr4	rs17591834	489843	22	25	0.0520833	3.09963e-05	-0.676517	0.15898	1
NDST3	chr4	rs2892800	178667	127	167	0.347917	2.41252e-07	-0.471758	0.0884625	1
SNHG8	chr4	rs3805189	15703	168	228	0.525	7.36013e-12	-0.443293	0.0611673	1
SNHG8	chr4	rs687299	-7373	98	121	0.252083	1.00893e-06	0.4004	0.0795422	2
SYNPO2	chr4	rs9884820	6893	143	190	0.395833	5.34236e-06	0.447552	0.0959035	1
USP53	chr4	rs76909821	524107	24	26	0.0541667	5.65782e-07	0.661738	0.12833	1
USP53	chr4	rs9884728	-6712	141	172	0.641667	1.11239e-05	0.288737	0.0641775	2
AC073475.1	chr4	rs79460558	-2413	24	26	0.0541667	4.46805e-10	1.20631	0.184631	1
ANXA5	chr4	rs6854854	-11228	45	46	0.0958333	1.45319e-11	1.05818	0.14829	2
ANXA5	chr4	rs1050606	-101	163	210	0.4375	1.87053e-07	-0.518963	0.0963294	3
ANXA5	chr4	rs6841843	239421	102	119	0.752083	8.15026e-06	0.257933	0.056416	4
EXOSC9	chr4	rs1507994	27069	137	166	0.345833	1.42714e-07	0.424254	0.0779899	1
FGF2	chr4	rs1449683	223	90	95	0.197917	1.21922e-10	-0.528164	0.0780889	1
NUDT6	chr4	rs13140938	236170	58	63	0.86875	1.7762e-06	0.601958	0.122572	1
C4orf33	chr4	rs337277	16180	127	167	0.652083	1.10815e-09	-0.528635	0.0829925	1
AC093916.1	chr4	rs3962501	-223516	160	208	0.433333	9.27306e-06	0.35761	0.0787566	1
SLC7A11-AS1	chr4	rs13143326	-545719	91	110	0.229167	2.71024e-05	-0.482529	0.112535	1
ELF2	chr4	rs142605378	-671651	48	49	0.102083	2.44941e-05	-0.507305	0.117645	1
NAA15	chr4	rs35354754	-30087	70	79	0.164583	6.42661e-11	0.725302	0.105469	1
NAA15	chr4	rs2122593	42972	96	110	0.229167	2.57408e-05	0.396806	0.0922662	2
NDUFC1	chr4	rs11099973	-21749	107	121	0.252083	6.25046e-06	0.326916	0.0705917	1
MGST2	chr4	rs3822045	492	116	146	0.304167	3.43456e-09	-0.41534	0.0674075	1
TBC1D9	chr4	rs77100133	-279365	27	32	0.0666667	2.99684e-05	-0.4612	0.108173	1
ZNF330	chr4	rs59162293	16725	150	199	0.414583	2.15297e-08	-0.506433	0.0871091	1
IL15	chr4	rs2321967	-327636	130	167	0.347917	1.58679e-14	-0.523854	0.0635673	1
INPP4B	chr4	rs7696969	-441871	156	201	0.58125	1.51659e-06	0.404511	0.0817853	1
INPP4B	chr4	rs2874841	-362616	163	232	0.516667	4.8787e-05	0.344984	0.0832349	2
AC104596.1	chr4	rs2323077	46171	121	142	0.704167	5.71056e-26	-0.940468	0.0780323	1
SMARCA5	chr4	rs60548074	-647094	36	39	0.08125	3.64057e-05	0.638109	0.151345	1
AC107223.1	chr4	rs11730153	-53812	121	154	0.320833	3.15745e-13	-0.639074	0.0822822	1
AC107223.1	chr4	rs6842621	21250	72	81	0.83125	1.49054e-07	-0.523645	0.096402	2
SMAD1	chr4	rs79286792	-63329	32	36	0.075	6.665e-06	0.699814	0.151591	1
MMAA	chr4	rs72723817	45546	55	57	0.11875	5.74533e-06	0.47984	0.103186	1
AC108206.1	chr4	rs7688003	-41067	128	162	0.6625	3.16847e-12	0.603739	0.0817379	1
RPS3A	chr4	rs72965628	-5658	28	28	0.0583333	5.32652e-12	-0.826678	0.113159	3
RPS3A	chr4	rs78077687	-17295	36	38	0.0791667	9.11992e-07	-0.842435	0.166595	4
SH3D19	chr4	rs1875308	-45580	120	155	0.677083	3.12583e-05	0.416023	0.0978112	1
GATB	chr4	rs13109486	428975	169	235	0.489583	5.57096e-05	0.3444	0.0837672	1
ARFIP1	chr4	rs4619875	41	166	229	0.477083	2.9829e-05	0.413085	0.0968622	1
TLR2	chr4	rs6535947	29893	117	144	0.7	7.23509e-06	-0.338248	0.0735685	1
CTSO	chr4	rs2292538	-185	151	183	0.38125	1.544e-07	-0.459632	0.0847418	1
TMA16	chr4	rs9993988	20104	134	166	0.654167	2.05905e-09	0.492986	0.0787985	1
AC093788.1	chr4	rs958855	718	156	199	0.585417	8.89172e-07	-0.473745	0.0936235	1
CBR4	chr4	rs115261401	745356	26	27	0.05625	3.53116e-05	0.904448	0.214137	1
HPF1	chr4	rs11540095	-102	78	86	0.820833	1.31984e-39	-1.26711	0.0777158	1
GALNT7	chr4	rs17059275	124509	31	35	0.0729167	1.57069e-05	-0.474287	0.107358	1
AC105285.1	chr4	rs62341094	-2084	140	185	0.614583	2.17527e-07	-0.414844	0.077482	1
AC093849.2	chr4	rs1054898	29577	76	89	0.185417	1.05957e-05	0.44739	0.099203	1
GPM6A	chr4	rs2333337	8980	154	208	0.566667	3.47814e-16	0.681986	0.0772317	1
WDR17	chr4	rs13150443	132191	178	235	0.510417	1.62733e-07	-0.446573	0.0824964	1
SPCS3	chr4	rs11733017	-124044	168	228	0.475	1.46485e-06	-0.25717	0.0519165	1
SPCS3	chr4	rs2278903	8416	64	72	0.15	2.52445e-05	-0.326892	0.075927	2
NEIL3	chr4	rs4690437	-890939	162	210	0.4375	7.14616e-06	-0.314257	0.0683086	1
AGA	chr4	rs11131799	-213	173	216	0.55	1.19698e-17	0.748975	0.0802257	1
AC107214.1	chr4	rs6552675	879	72	85	0.822917	5.87451e-11	-0.829289	0.120347	1
LINC02362	chr4	rs1105754	-39	172	231	0.51875	9.23135e-11	-0.500723	0.0735033	1
LINC02427	chr4	rs1991229	-71	127	150	0.6875	1.66138e-24	-0.818954	0.070675	1
CASP3	chr4	rs114746204	12	149	200	0.416667	1.36184e-05	0.253072	0.056853	1
CENPU	chr4	rs4862406	-25945	151	199	0.414583	2.19678e-46	0.893948	0.0484766	1
CFAP97	chr4	rs3112884	-1036	172	232	0.516667	8.5666e-19	-0.694843	0.0714585	1
AC112722.1	chr4	rs10015887	4574	142	173	0.360417	2.23418e-06	-0.381215	0.078425	1
UFSP2	chr4	rs4862524	-30304	107	134	0.720833	3.50625e-07	-0.502456	0.0956017	1
FAM149A	chr4	rs1431939	676572	124	148	0.691667	9.93492e-06	-0.319782	0.0706737	1
CYP4V2	chr4	rs7663027	-92	157	200	0.416667	7.58943e-23	-0.749667	0.0677713	1
CYP4V2	chr4	rs7687961	9288	158	200	0.583333	9.34202e-14	-0.605099	0.0759908	2
KLKB1	chr4	rs7663027	-17504	157	200	0.416667	3.53353e-09	-0.48461	0.0787171	1
FRG1-DT	chr4	rs13136956	-10059	127	157	0.327083	2.53723e-12	0.631923	0.0851283	1
FRG1	chr4	rs10028581	-765	73	86	0.179167	6.74403e-09	-0.629798	0.104352	1
SDHA	chr5	rs9654451	81187	56	58	0.120833	4.71169e-08	0.720616	0.127294	1
AHRR	chr5	rs73023485	4560	50	60	0.125	1.83879e-06	-0.563581	0.114935	1
EXOC3-AS1	chr5	rs890985	36471	140	180	0.625	1.03143e-05	0.432259	0.0957154	1
EXOC3	chr5	rs71585238	-125344	131	166	0.345833	4.64071e-06	-0.418111	0.0889891	1
SLC9A3-AS1	chr5	rs79060451	-3972	89	102	0.2125	1.61121e-30	1.02942	0.0763746	1
CEP72	chr5	rs7711748	24134	25	26	0.0541667	1.2021e-05	0.932656	0.208159	1
SLC12A7	chr5	rs35188965	-7240	138	171	0.35625	2.41596e-23	-0.731885	0.0652561	1
AC026748.3	chr5	rs34608609	724507	56	59	0.122917	1.34598e-05	-0.573082	0.128664	1
LPCAT1	chr5	rs36977	-19615	79	95	0.197917	1.09456e-14	-0.660732	0.0795881	1
LPCAT1	chr5	rs1032751	-34988	167	207	0.43125	6.54092e-09	-0.427772	0.0707972	2
MRPL36	chr5	rs17535721	5173	97	110	0.229167	1.70257e-30	0.974492	0.0723394	1
NDUFS6	chr5	rs3822364	6168	144	192	0.6	3.22014e-11	-0.480926	0.0687575	1
LINC01020	chr5	rs2652068	50494	60	69	0.85625	7.95127e-09	-0.562255	0.0936432	1
AC010451.1	chr5	rs2652069	3862	59	68	0.858333	4.10397e-17	-0.854478	0.0933612	1
ADAMTS16	chr5	rs2652068	-102047	60	69	0.85625	6.14213e-06	-0.493714	0.106517	1
AC091978.1	chr5	rs72643753	36140	34	38	0.0791667	1.70346e-07	-0.810554	0.149993	1
NSUN2	chr5	rs2288443	-13671	137	168	0.65	6.54844e-14	-0.792333	0.0988011	1
NSUN2	chr5	rs193744	9516	114	132	0.275	5.50531e-07	-0.54491	0.105556	2
MTRR	chr5	rs12653464	18796	88	106	0.220833	1.07367e-08	-0.599986	0.100885	1
FASTKD3	chr5	rs162050	25245	127	166	0.345833	1.54292e-06	-0.48444	0.0980324	1
SEMA5A	chr5	rs77625450	-135295	37	39	0.08125	2.0336e-14	1.0635	0.129621	1
SEMA5A	chr5	rs2463503	-137131	44	45	0.90625	2.63251e-07	-0.706196	0.132851	2
CMBL	chr5	rs74586566	46	36	39	0.08125	1.27114e-15	1.14201	0.132291	1
ANKRD33B	chr5	rs267940	187680	82	99	0.79375	2.25917e-05	-0.38892	0.0897884	1
DAP	chr5	rs11746592	-88993	159	204	0.425	1.32083e-08	-0.434819	0.0736019	1
ANKH	chr5	rs835153	5587	112	140	0.708333	9.72984e-17	-0.65403	0.0724854	1
ZNF622	chr5	rs73051631	133187	23	26	0.0541667	4.49606e-06	-0.828537	0.176075	1
LINC02100	chr5	rs4364386	249559	33	38	0.920833	1.6966e-05	-0.533059	0.12116	1
CDH12	chr5	rs11957039	-693424	165	228	0.475	4.06834e-05	0.35548	0.0848592	1
DROSHA	chr5	rs6872387	230249	138	172	0.358333	2.19153e-05	0.353028	0.0813655	1
AC025181.2	chr5	rs11746633	-382957	119	143	0.702083	1.19515e-05	-0.404453	0.0902424	1
AC010343.3	chr5	rs1508856	110416	86	98	0.204167	1.08033e-05	-0.46724	0.103708	1
AC034231.1	chr5	rs3756663	-419	80	87	0.18125	1.4666e-26	-1.16074	0.0948413	1
ADAMTS12	chr5	rs2166373	850496	171	233	0.485417	1.64876e-06	0.307026	0.0623121	1
AMACR	chr5	rs3822464	-17073	121	160	0.333333	2.93022e-09	0.453286	0.0732156	1
AC138409.3	chr5	rs6885733	10060	66	80	0.833333	6.06251e-08	-0.716242	0.127644	1
DNAJC21	chr5	rs6864139	15999	127	153	0.31875	6.04714e-06	-0.39829	0.0858643	1
PRLR	chr5	rs6894763	96775	91	102	0.2125	1.29191e-11	0.446111	0.0623903	1
LMBRD2	chr5	rs4869459	-107710	45	52	0.108333	1.53969e-08	0.767027	0.130484	1
SLC1A3	chr5	rs1529461	82906	111	129	0.73125	1.42957e-08	-0.537893	0.0912832	1
AC008957.1	chr5	rs2229894	-38893	101	128	0.266667	9.75389e-08	-0.490228	0.0888658	1
NIPBL-DT	chr5	rs73093888	197954	75	85	0.177083	9.12495e-06	0.524591	0.115436	1
CPLANE1	chr5	rs80164363	3	42	45	0.09375	8.96595e-06	0.587747	0.129219	1
FYB1	chr5	rs575551	13276	131	168	0.35	4.58016e-07	0.399244	0.0767763	1
PTGER4	chr5	rs7720838	-193121	136	175	0.364583	1.40608e-07	0.413306	0.0759354	1
TTC33	chr5	rs10042750	-38034	131	163	0.339583	4.20957e-05	-0.412164	0.0985878	1
SELENOP	chr5	rs13360902	669911	147	186	0.6125	9.54306e-06	0.458453	0.101113	1
AC008875.3	chr5	rs9942413	405341	166	221	0.460417	2.39536e-05	-0.373331	0.0864692	1
PAIP1	chr5	rs6863141	-46408	25	26	0.945833	5.58727e-05	-0.713067	0.173467	1
NNT	chr5	rs7710674	221723	27	28	0.0583333	8.23322e-06	0.903363	0.197755	1
NNT-AS1	chr5	rs34602870	439710	86	98	0.204167	1.18399e-05	-0.515121	0.114879	1
MRPS30	chr5	rs71610376	15974	155	192	0.4	6.07941e-05	-0.312992	0.0765333	1
PELO	chr5	rs12657296	-966236	94	113	0.235417	3.74497e-05	0.382848	0.0909522	1
MOCS2	chr5	rs9292007	2352	127	149	0.310417	1.81797e-06	-0.457203	0.0931932	1
NDUFS4	chr5	rs2279516	41	111	128	0.733333	1.71585e-05	-0.412729	0.0938674	1
PLPP1	chr5	rs7719928	-146447	127	149	0.310417	3.02385e-14	-0.602986	0.0740581	1
PLPP1	chr5	rs10062991	339056	137	164	0.341667	1.12044e-07	-0.421771	0.0768319	2
SETD9	chr5	rs185220	270	143	170	0.645833	4.756e-30	0.987333	0.074057	1
GPBP1	chr5	rs167943	-48582	149	202	0.579167	4.4565e-08	0.407648	0.0718585	1
GPBP1	chr5	rs151836	-675986	74	86	0.179167	1.84141e-05	-0.357635	0.0816393	2
DEPDC1B	chr5	rs897672	84	147	201	0.58125	1.70778e-07	-0.329857	0.0610458	1
KIF2A	chr5	rs10063095	-243337	27	29	0.0604167	1.18308e-05	-0.729909	0.162773	1
IPO11	chr5	rs247260	-3145	116	143	0.297917	3.48508e-05	-0.397785	0.0941082	1
RNF180	chr5	rs79504989	107370	37	42	0.0875	2.99405e-09	-0.661435	0.106905	1
SREK1IP1	chr5	rs3756739	-107	110	133	0.277083	4.20484e-14	-0.777062	0.0960844	1
ADAMTS6	chr5	rs266590	-430126	184	236	0.491667	3.33591e-12	0.507687	0.0688137	1
CENPK	chr5	rs9790869	-415	109	116	0.241667	5.12747e-47	1.05564	0.0566254	1
TRAPPC13	chr5	rs6864853	929095	28	31	0.0645833	1.42533e-05	-0.838567	0.188839	1
NLN	chr5	rs2548785	289	79	85	0.177083	3.91496e-13	0.69035	0.0893114	1
MAST4	chr5	rs62362265	6333	81	89	0.185417	5.5114e-06	0.421043	0.0903595	1
CENPH	chr5	rs4541612	87946	119	146	0.695833	9.71739e-11	-0.475799	0.0699201	1
CENPH	chr5	rs10940176	-365697	55	60	0.125	7.19091e-06	0.467477	0.101633	2
MRPS36	chr5	rs2242350	12	103	119	0.247917	2.2231e-16	0.763451	0.0857652	1
MRPS36	chr5	rs2972365	34764	122	145	0.302083	1.19738e-05	-0.364307	0.0812842	2
CDK7	chr5	rs67821207	-71072	78	88	0.183333	5.09075e-05	-0.450195	0.108906	1
AK6	chr5	rs12374439	-502555	29	30	0.0625	3.59679e-05	-0.778292	0.184465	1
GTF2H2C	chr5	rs62371756	-11746	40	45	0.90625	7.40288e-07	-0.696292	0.136553	1
SERF1B	chr5	rs1466582603	465305	30	31	0.0645833	1.11755e-05	-0.95968	0.213382	1
SMN2	chr5	rs16898480	-955725	76	83	0.172917	0.000120092	-0.415127	0.10597	1
SMN2	chr5	rs71250569	-457836	36	38	0.0791667	1.52901e-07	-0.896872	0.165244	2
SMN2	chr5	rs1390657443	885884	34	34	0.0708333	4.99464e-05	-0.879109	0.212382	3
AC146944.4	chr5	rs28478097	564535	153	199	0.585417	1.45062e-06	-0.48031	0.0969344	1
SMN1	chr5	rs552337852	-876313	37	37	0.0770833	9.98814e-09	1.29428	0.217125	1
NAIP	chr5	rs28478097	-10943	153	199	0.585417	8.91737e-07	0.49966	0.098757	1
GTF2H2	chr5	rs78531029	89906	144	176	0.633333	2.17352e-13	-0.747143	0.0954835	1
BDP1	chr5	rs1693895	129854	147	175	0.364583	2.12957e-05	-0.380584	0.0875784	1
MAP1B	chr5	rs1217817	-13310	93	106	0.779167	1.31622e-22	-0.906253	0.0825488	1
LINC01331	chr5	rs724866	-42615	109	131	0.727083	1.5718e-05	0.366251	0.0829065	1
ENC1	chr5	rs6874566	-150369	137	166	0.345833	3.69392e-22	0.804987	0.0743065	1
NSA2	chr5	rs113681590	-60302	57	67	0.139583	2.07744e-56	1.5263	0.0701927	1
NSA2	chr5	rs17647023	-458	56	64	0.133333	1.45197e-06	0.343591	0.0693362	2
AC010245.2	chr5	rs533325822	-337285	27	31	0.0645833	1.48919e-06	-0.889426	0.179707	1
ANKDD1B	chr5	rs72633966	-205345	69	77	0.160417	7.35052e-14	0.816179	0.102041	1
POC5	chr5	rs17563877	-14381	58	63	0.13125	4.27182e-14	0.928231	0.114812	1
F2R	chr5	rs34465374	661923	103	121	0.252083	1.51323e-05	0.412888	0.0932747	1
S100Z	chr5	rs1320308	25426	149	198	0.5875	7.6112e-07	0.372426	0.0731227	1
WDR41	chr5	rs59372520	-108248	156	195	0.40625	3.24432e-08	-0.491862	0.0857778	1
SCAMP1-AS1	chr5	rs7711066	-6701	60	70	0.854167	1.3482e-09	-0.755072	0.119211	1
SCAMP1	chr5	rs9293745	-10360	158	225	0.53125	2.28622e-06	0.424726	0.0874672	1
ARSB	chr5	rs62377898	-6724	49	57	0.11875	1.49822e-05	0.415722	0.0938652	1
DMGDH	chr5	rs2131977	82055	146	172	0.641667	1.20427e-08	-0.468007	0.0789837	1
JMY	chr5	rs3733893	704	129	150	0.3125	5.38538e-06	0.402164	0.086211	1
TENT2	chr5	rs58202600	17663	48	53	0.110417	1.53076e-08	-0.748152	0.127248	1
MTX3	chr5	rs75676285	2006	83	95	0.197917	9.27564e-07	-0.570669	0.112979	1
MSH3	chr5	rs1650697	310	96	112	0.766667	1.37301e-17	-0.727764	0.0780918	1
MSH3	chr5	rs67695365	-31219	42	45	0.09375	1.02618e-07	-0.655123	0.118958	2
DHFR	chr5	rs1650701	-6371	72	86	0.179167	2.38426e-14	-0.565307	0.0691119	1
DHFR	chr5	rs245013	96274	146	185	0.385417	1.92552e-06	-0.255397	0.0521851	2
ZCCHC9	chr5	rs2291940	361	59	63	0.13125	2.84439e-06	0.593037	0.123352	1
ATG10	chr5	rs111549985	228	38	39	0.08125	1.14633e-15	1.23739	0.143077	1
RPS23	chr5	rs226199	-1751	88	100	0.791667	1.80557e-21	0.643106	0.0605864	1
RPS23	chr5	rs12173093	-69065	71	81	0.16875	1.38423e-05	0.303561	0.0682469	2
ATP6AP1L	chr5	rs226199	-2817	88	100	0.791667	2.39629e-40	-1.22353	0.0739921	1
TMEM167A	chr5	rs27364	-25726	154	204	0.425	2.13786e-05	-0.355815	0.0818962	1
COX7C	chr5	rs4308511	-45441	38	41	0.0854167	6.68431e-06	-0.513633	0.111264	1
COX7C	chr5	rs73142502	-764704	38	42	0.0875	2.93439e-05	0.497551	0.116548	2
RASA1	chr5	rs2624196	-162052	84	98	0.795833	4.00594e-06	-0.342321	0.0723498	1
MEF2C-AS1	chr5	rs62378192	324356	67	75	0.15625	7.38264e-06	0.373559	0.0813305	1
POLR3G	chr5	rs13436287	-4052	166	216	0.45	1.93176e-05	0.236988	0.0542449	1
MBLAC2	chr5	rs9293546	135952	120	142	0.295833	2.18314e-05	0.429114	0.0988809	1
KIAA0825	chr5	rs11135406	-4252	95	108	0.225	7.87681e-18	0.927884	0.098734	1
TTC37	chr5	rs7349778	-49422	52	60	0.125	4.9029e-13	0.959924	0.124777	1
RHOBTB3	chr5	rs12518754	571604	116	144	0.3	2.9816e-06	0.414226	0.0863467	1
GLRX	chr5	rs8750	-8464	85	104	0.216667	2.88284e-06	-0.369188	0.0768388	1
CAST	chr5	rs39885	151462	111	132	0.725	2.6582e-07	-0.453419	0.0853428	1
AC008906.1	chr5	rs469783	1043	163	211	0.560417	1.25647e-05	0.389107	0.0870451	1
AC008906.2	chr5	rs271934	-437404	97	112	0.233333	1.0863e-05	0.468711	0.104064	1
ERAP1	chr5	rs616819	-20311	161	205	0.572917	2.07828e-13	-0.585941	0.0748132	1
ERAP2	chr5	rs2247650	18107	162	207	0.56875	8.66957e-82	-1.15336	0.0372364	1
LNPEP	chr5	rs74393176	9150	149	185	0.385417	8.35829e-06	-0.253116	0.0554517	1
RIOK2	chr5	rs160632	-15428	167	218	0.545833	3.4186e-07	-0.438152	0.0832835	1
LINC01340	chr5	rs9637868	-194215	167	229	0.522917	6.91368e-06	-0.299784	0.0650559	1
RGMB	chr5	rs72775636	210138	30	34	0.0708333	2.69488e-05	0.58961	0.137464	1
AC113385.1	chr5	rs73150920	-239869	29	32	0.0666667	3.92792e-07	1.06712	0.203955	1
FAM174A	chr5	rs146137552	911379	27	30	0.0625	4.40583e-07	0.981507	0.188454	1
PAM	chr5	rs10039511	-457218	26	27	0.05625	3.02657e-05	0.707677	0.166076	1
PPIP5K2	chr5	rs26524	451	131	159	0.33125	1.53784e-37	1.1036	0.0704713	1
EFNA5	chr5	rs34589	-371186	127	152	0.683333	1.32616e-08	-0.464409	0.0786209	1
AC008467.1	chr5	rs1965670	-12272	114	152	0.316667	2.03815e-20	0.738919	0.0719561	1
AC008467.1	chr5	rs73219707	14058	37	41	0.0854167	2.592e-06	-0.65213	0.13505	2
MAN2A1	chr5	rs2241353	1418	115	143	0.297917	1.10849e-13	0.545496	0.0687632	1
SLC25A46	chr5	rs3843243	14411	42	44	0.0916667	8.04117e-10	0.889333	0.138356	1
TMEM232	chr5	rs4957910	-77669	161	221	0.539583	9.68157e-08	0.490204	0.0888088	1
TMEM232	chr5	rs10463610	-15893	33	35	0.0729167	2.42666e-06	0.724896	0.14965	2
TMEM232	chr5	rs55928057	447548	71	82	0.170833	2.14105e-05	0.401512	0.0924026	3
CAMK4	chr5	rs17521129	18202	56	61	0.127083	6.57828e-07	0.459043	0.0895862	1
NREP	chr5	rs6865881	119168	118	142	0.295833	8.57746e-10	0.423519	0.0660081	1
EPB41L4A-AS1	chr5	rs77758232	-47854	25	29	0.0604167	1.99769e-08	0.817141	0.140154	2
EPB41L4A-AS1	chr5	rs12517400	2818	151	192	0.4	1.55357e-05	-0.343048	0.0775894	3
REEP5	chr5	rs173466	-6556	129	159	0.33125	5.97472e-08	0.446787	0.0795694	1
REEP5	chr5	rs10477485	141664	26	29	0.0604167	2.19932e-05	0.730578	0.168399	2
MCC	chr5	rs11741963	-121747	97	122	0.254167	9.11202e-06	-0.298953	0.0657799	1
KCNN2	chr5	rs17461363	527303	43	45	0.09375	3.16151e-05	-0.530248	0.124747	1
AC010226.1	chr5	rs256965	213	124	145	0.302083	2.38433e-08	0.507483	0.0875872	1
TMED7	chr5	rs27541	800914	125	149	0.689583	3.2478e-07	0.48281	0.0915873	1
ATG12	chr5	rs71581214	-44858	133	172	0.358333	3.30799e-08	0.517594	0.090325	1
COMMD10	chr5	rs37180	209590	160	217	0.547917	8.04228e-06	0.35559	0.0777502	1
AC034236.2	chr5	rs9688263	66516	102	124	0.258333	2.09379e-06	0.569358	0.116774	1
AC034236.2	chr5	rs265416	-882495	160	218	0.454167	9.92147e-06	0.400032	0.0883935	2
SEMA6A-AS1	chr5	rs7702427	-277969	135	167	0.652083	1.89385e-07	0.506529	0.0941089	1
DTWD2	chr5	rs55811049	56	59	64	0.133333	6.72047e-06	-0.61264	0.132762	1
TNFAIP8	chr5	rs3813308	86394	140	167	0.347917	1.50353e-19	0.68492	0.0686215	1
TNFAIP8	chr5	rs9327100	97488	80	93	0.19375	6.4951e-06	0.404621	0.0875258	2
LINC02201	chr5	rs60979801	-30083	98	113	0.235417	3.09754e-07	0.473024	0.0895646	1
SNX2	chr5	rs4836225	-17861	103	127	0.264583	1.52162e-12	-0.463604	0.0617502	1
SNX24	chr5	rs7713253	10506	102	129	0.26875	6.03755e-12	-0.472232	0.0648625	1
SNX24	chr5	rs10066638	30058	155	205	0.572917	5.68082e-06	0.267936	0.0575795	2
CEP120	chr5	rs9688114	-67564	115	136	0.283333	3.50902e-06	-0.439515	0.0923148	1
CSNK1G3	chr5	rs13178545	-30540	86	94	0.195833	7.91917e-10	-0.462156	0.0718679	1
AC112196.1	chr5	rs10061263	245638	152	208	0.566667	9.87923e-07	-0.371396	0.0737244	1
ZNF608	chr5	rs10061263	204658	152	208	0.566667	7.06974e-15	-0.483451	0.0577587	1
ZNF608	chr5	rs57685487	931338	111	133	0.277083	2.13332e-05	-0.276294	0.0635792	2
LINC02240	chr5	rs2028854	140773	152	207	0.56875	8.21729e-28	-0.869977	0.0688688	1
GRAMD2B	chr5	rs4639225	71292	104	120	0.25	3.40669e-06	0.32839	0.0688789	1
ALDH7A1	chr5	rs13188450	-11694	50	56	0.116667	8.44699e-08	0.574334	0.103555	1
ALDH7A1	chr5	rs12109746	54082	48	56	0.116667	2.0656e-06	0.574216	0.117699	2
PHAX	chr5	rs17165056	-8700	56	62	0.129167	2.81643e-05	0.553513	0.129369	1
2025-03-03	chr5	rs4835921	-52783	152	200	0.583333	3.63088e-06	-0.310987	0.0654235	1
CCDC192	chr5	rs78235368	258457	51	57	0.11875	7.6934e-14	1.00747	0.126071	1
LINC01184	chr5	rs790153	39906	144	182	0.379167	1.47924e-06	0.371601	0.0750495	1
LINC01184	chr5	rs4612116	-141557	59	66	0.1375	1.73108e-05	0.451634	0.102753	2
HINT1	chr5	rs10038986	-51811	137	184	0.383333	7.90596e-09	0.421083	0.0701054	1
HINT1	chr5	rs6891199	21676	37	41	0.0854167	1.05739e-05	0.560021	0.124151	2
CDC42SE2	chr5	rs60086005	-55064	87	109	0.227083	2.9635e-06	-0.241203	0.0502591	1
CDC42SE2	chr5	rs115222986	739775	173	237	0.49375	7.89792e-06	-0.199042	0.0434764	2
PDLIM4	chr5	rs932019	5981	172	239	0.497917	9.23406e-11	-0.4939	0.0725021	1
SLC22A4	chr5	rs2631369	75180	129	156	0.325	3.47223e-13	-0.626649	0.0808427	1
SLC22A4	chr5	rs7727038	-39830	130	157	0.327083	4.004e-07	-0.452467	0.0865321	2
SLC22A5	chr5	rs404771	-70353	63	70	0.145833	6.6225e-10	0.761843	0.117854	1
SLC22A5	chr5	rs162899	-89852	165	232	0.483333	2.27434e-06	0.385112	0.0792806	2
MIR3936HG	chr5	rs2631369	-596	129	156	0.325	1.77077e-24	-0.699675	0.060391	1
MIR3936HG	chr5	rs11950562	-53334	85	96	0.2	6.04339e-09	-0.477776	0.0788784	2
UQCRQ	chr5	rs17166287	-939	25	26	0.0541667	1.57167e-18	-1.32303	0.137255	1
UQCRQ	chr5	rs803223	6041	136	182	0.620833	3.80624e-08	0.367702	0.0644651	2
FSTL4	chr5	rs3851487	212390	100	116	0.241667	1.17104e-05	-0.403429	0.0899188	1
VDAC1	chr5	rs79997462	418949	25	27	0.05625	1.65098e-05	-0.502084	0.113953	1
TCF7	chr5	rs30498	-8363	153	199	0.585417	1.16762e-09	0.439917	0.0691676	1
SKP1	chr5	rs3972624	-51038	69	77	0.160417	2.48493e-17	-0.890078	0.0964618	1
JADE2	chr5	rs13186030	29239	150	200	0.583333	9.07968e-18	-0.691346	0.0737296	1
CAMLG	chr5	rs58218430	-4211	76	85	0.177083	7.8156e-09	0.568044	0.0945562	1
TXNDC15	chr5	rs7706190	42375	78	83	0.172917	5.66389e-08	0.537899	0.0956315	1
PITX1	chr5	rs30747	968338	46	48	0.9	3.16919e-05	-0.604964	0.142345	1
PKD2L2	chr5	rs4835765	213344	175	232	0.483333	2.08936e-15	0.91375	0.106757	1
PKD2L2	chr5	rs4574537	196071	135	155	0.322917	2.95385e-05	0.472251	0.110663	2
SLC23A1	chr5	rs11748320	42756	145	195	0.40625	4.69877e-05	0.35456	0.0853621	1
PROB1	chr5	rs4365836	1310	154	210	0.5625	2.80254e-11	-0.602821	0.0858921	1
DNAJC18	chr5	rs11748320	-17182	145	195	0.40625	2.40543e-09	-0.448366	0.0719963	1
PFDN1	chr5	rs35213375	-139630	80	89	0.185417	1.101e-05	-0.474546	0.105433	1
SRA1	chr5	rs6879217	-206605	159	219	0.45625	9.36362e-13	0.471943	0.0621821	1
SRA1	chr5	rs75412139	-168035	30	32	0.0666667	1.4314e-06	0.620699	0.125178	2
NDUFA2	chr5	rs778593	-154	131	168	0.35	2.17876e-16	-0.615253	0.0691195	1
HDAC3	chr5	rs249732	871137	159	213	0.44375	2.10742e-05	0.318685	0.0732925	1
RNF14	chr5	rs252140	7299	56	63	0.86875	2.29707e-06	-0.636369	0.131081	1
AC005740.3	chr5	rs252137	-15422	30	32	0.933333	1.06424e-08	-1.01123	0.169985	1
NDFIP1	chr5	rs10068466	36268	108	128	0.266667	2.07971e-06	-0.356345	0.0730726	1
HMHB1	chr5	rs161557	8327	135	167	0.347917	1.15817e-08	-0.489398	0.0824752	1
HMHB1	chr5	rs325225	-35206	82	98	0.204167	3.51945e-05	-0.44007	0.104161	2
YIPF5	chr5	rs10054833	5686	160	207	0.43125	1.26945e-05	-0.354747	0.0794013	1
KCTD16	chr5	rs116310069	246425	55	62	0.129167	2.45263e-05	0.560079	0.129893	1
LARS	chr5	rs3797627	-105489	93	112	0.233333	9.79505e-14	0.66665	0.0838265	1
TCERG1	chr5	rs1432781	-637527	86	102	0.2125	8.20422e-06	0.313464	0.0686081	1
JAKMIP2	chr5	rs2436340	137	104	115	0.239583	8.66125e-22	0.912076	0.0851363	1
PCYOX1L	chr5	rs10051657	37621	127	157	0.327083	3.72394e-07	0.479009	0.0913579	1
PPARGC1B	chr5	rs55700502	-74034	50	52	0.108333	1.64324e-05	-0.543629	0.123351	1
RPS14	chr5	rs114799228	-14315	24	29	0.0604167	1.01931e-21	-1.13118	0.10576	1
RPS14	chr5	rs79995061	-623707	25	25	0.0520833	5.25693e-06	-0.648579	0.138856	2
TNIP1	chr5	rs960709	-12089	142	189	0.60625	9.52882e-07	-0.264183	0.0523546	1
TNIP1	chr5	rs72790113	-47228	35	37	0.0770833	4.71232e-06	0.421153	0.0896918	2
ANXA6	chr5	rs6871624	-12190	99	123	0.74375	4.92575e-09	0.394031	0.0646551	1
GM2A	chr5	rs72794132	27282	53	56	0.116667	7.30488e-13	0.903436	0.118435	1
CCDC69	chr5	rs7724774	-17787	35	39	0.08125	4.32189e-09	0.708015	0.115711	1
SLC36A1	chr5	rs357630	34651	131	166	0.345833	8.81674e-11	-0.568032	0.0832858	1
ATOX1	chr5	rs2915821	-38285	176	231	0.48125	1.02965e-05	0.305223	0.0675798	1
MFAP3	chr5	rs720985	-5937	89	105	0.78125	6.48267e-07	-0.526009	0.102593	1
FAM114A2	chr5	rs13178743	176500	168	229	0.522917	1.37189e-05	0.401242	0.0901747	1
GALNT10	chr5	rs60552828	85294	71	80	0.166667	1.77017e-08	0.587559	0.100393	1
GALNT10	chr5	rs17537995	25002	168	230	0.520833	1.25702e-05	0.333404	0.0745777	2
MRPL22	chr5	rs7737824	-723820	25	29	0.939583	2.6613e-05	0.615794	0.143468	1
SGCD	chr5	rs7732608	502112	158	209	0.564583	3.07684e-05	0.343694	0.0807333	1
CYFIP2	chr5	rs4144670	4565	151	201	0.41875	1.28892e-06	-0.402247	0.0807639	1
ADAM19	chr5	rs1422794	-66234	85	96	0.8	9.89814e-08	-0.438848	0.0795817	1
ADAM19	chr5	rs6556087	-7583	129	169	0.647917	1.64504e-06	-0.330093	0.0669782	2
LINC01845	chr5	rs74955626	-3674	36	39	0.08125	7.08071e-12	0.943408	0.130058	1
LINC01845	chr5	rs55758359	5926	53	58	0.120833	8.68546e-08	0.617491	0.111448	2
TENM2	chr5	rs4360060	-511107	119	139	0.710417	1.22904e-05	0.395293	0.0883272	1
WWC1	chr5	rs3733985	-65292	121	156	0.675	6.04208e-06	0.333216	0.0718324	1
RARS	chr5	rs17552419	31067	36	38	0.0791667	5.67271e-09	0.830832	0.136897	1
RARS	chr5	5:168480963:C:G	-5507	142	184	0.616667	1.01276e-06	-0.410931	0.0816475	2
NPM1	chr5	rs12716271	-31232	93	105	0.21875	1.46947e-05	-0.187176	0.0422187	1
THOC3	chr5	rs4398650	-78919	121	135	0.71875	2.28337e-18	-0.768764	0.0802099	1
THOC3	chr5	rs867882612	-95313	27	27	0.05625	3.01963e-07	1.02885	0.194584	2
SIMC1	chr5	rs3815898	128347	130	151	0.685417	1.47875e-07	-0.434955	0.0800629	1
AC138956.1	chr5	rs60669028	-4354	94	104	0.216667	7.60672e-08	0.615021	0.110493	1
AC138956.2	chr5	rs180509	-37305	173	223	0.535417	1.93725e-11	-0.590788	0.0834274	1
HIGD2A	chr5	rs3172921	30	36	40	0.0833333	4.68618e-27	-1.2887	0.103971	1
NOP16	chr5	rs6863122	-5141	33	36	0.075	1.62668e-26	1.21456	0.099354	1
CLTB	chr5	rs5866	-23949	132	158	0.329167	2.81289e-12	0.574754	0.0776058	1
PRELID1	chr5	rs6879874	-25	165	229	0.477083	9.30412e-22	0.542653	0.050701	1
PRR7-AS1	chr5	rs335466	14830	116	146	0.304167	2.00792e-07	0.50463	0.0939644	1
PDLIM7	chr5	rs337368	4580	145	182	0.379167	3.51817e-08	-0.438015	0.0765986	1
TMED9	chr5	rs28707336	7906	160	193	0.402083	1.01348e-05	0.296344	0.0655605	1
FAM153A	chr5	rs200241236	234102	31	33	0.06875	6.25845e-24	1.34742	0.118018	1
FAM153A	chr5	rs9800063	-27581	130	171	0.35625	7.56088e-07	0.31208	0.0612405	2
FAM153A	chr5	rs185769013	-28020	27	28	0.0583333	2.01736e-05	0.549601	0.126071	3
AC106795.3	chr5	rs10464110	-13798	171	228	0.475	6.61338e-09	-0.483408	0.0800477	1
FAM153CP	chr5	rs879690251	-249815	31	31	0.0645833	2.81614e-14	1.37072	0.168172	1
PHYKPL	chr5	rs10903280	8796	178	236	0.508333	8.60424e-06	-0.366793	0.0804731	1
COL23A1	chr5	rs10903280	-348795	178	236	0.508333	5.26848e-06	-0.37231	0.0797266	1
ZNF354A	chr5	rs34601045	-3972	98	110	0.229167	1.46395e-11	0.753226	0.105655	1
ZNF354B	chr5	rs13157356	411	131	157	0.327083	3.00551e-07	-0.501084	0.0947657	1
MRNIP	chr5	rs10277	-21129	111	130	0.729167	1.06034e-05	0.470606	0.104355	1
RNF130	chr5	rs10058085	-86243	54	58	0.120833	1.24935e-05	0.560316	0.125308	1
MGAT1	chr5	rs78981792	-15734	42	49	0.102083	2.38753e-05	0.547948	0.12689	1
HEIH	chr5	rs77763119	-518	48	51	0.10625	4.17973e-14	-1.06834	0.132086	1
BTNL9	chr5	rs72494581	-36428	100	118	0.245833	2.35782e-08	-0.484845	0.0836488	1
TRIM7	chr5	rs58649562	-16559	34	37	0.0770833	5.10446e-07	0.708618	0.136867	1
RACK1	chr5	rs2545097	-11285	22	25	0.0520833	2.41245e-10	-0.637998	0.0960136	1
RACK1	chr5	rs2770997	-10031	70	81	0.16875	5.08621e-07	-0.297174	0.0573817	2
TRIM52-AS1	chr5	rs2545058	27640	134	178	0.370833	1.31336e-09	-0.576049	0.0908779	1
EXOC2	chr6	rs7765892	-7029	144	196	0.591667	5.47242e-09	-0.470488	0.0774515	1
GMDS	chr6	rs13207508	779	40	42	0.0875	2.98868e-14	0.867907	0.106606	1
GMDS-DT	chr6	rs13207508	666	40	42	0.0875	2.10598e-22	1.16131	0.106421	1
AL031768.2	chr6	rs61372774	-137374	41	43	0.0895833	1.09529e-07	0.72344	0.131697	1
SERPINB1	chr6	rs62391519	95431	68	83	0.172917	1.28522e-11	0.543865	0.0760523	1
SERPINB9P1	chr6	rs223041	5406	56	66	0.8625	4.83167e-06	-0.403981	0.0861481	1
SERPINB9	chr6	rs318491	-4947	92	108	0.775	5.01364e-17	0.453522	0.0497151	1
NQO2	chr6	rs4149358	15749	111	129	0.26875	2.99297e-14	-0.685869	0.0842208	1
NQO2	chr6	rs3734479	39005	127	167	0.347917	4.59995e-07	-0.383178	0.073689	2
AL031963.3	chr6	rs12663589	-71	130	162	0.3375	3.76028e-08	-0.501858	0.0879635	1
BPHL	chr6	rs71552163	1950	28	32	0.0666667	2.00494e-10	1.00612	0.15067	1
BPHL	chr6	rs12191226	85737	157	207	0.43125	1.33986e-06	0.429792	0.0864282	2
TUBB2A	chr6	rs12191226	46567	157	207	0.43125	3.86396e-06	0.449485	0.0948143	1
TUBB2A	chr6	rs12206193	13198	169	237	0.50625	3.05831e-06	0.260696	0.0543933	2
TUBB2A	chr6	rs4129374	46901	153	199	0.585417	1.73454e-05	0.387206	0.0880953	3
PSMG4	chr6	rs12191226	-27292	157	207	0.43125	3.25419e-06	0.35754	0.074824	1
PSMG4	chr6	rs4329154	60278	114	131	0.272917	5.46943e-06	-0.377818	0.0810434	2
TUBB2B	chr6	rs12191226	-27619	157	207	0.43125	2.71576e-24	0.816577	0.0708863	1
PXDC1	chr6	rs12213344	59702	115	132	0.275	1.66351e-05	-0.417211	0.094729	1
AL138831.1	chr6	rs9392546	-1113	160	216	0.45	5.56082e-15	-0.64209	0.0763969	1
FAM217A	chr6	rs6905475	-22269	75	83	0.827083	4.22949e-06	-0.580047	0.122909	1
ECI2	chr6	rs3804317	-489	48	53	0.110417	8.31395e-06	-0.6159	0.134893	1
RPP40	chr6	rs1749147	-1560	101	120	0.25	3.61481e-10	0.546104	0.0831021	1
LYRM4	chr6	rs6913120	-667	110	125	0.260417	3.74238e-07	-0.35387	0.0675043	1
FARS2	chr6	rs809962	74704	157	196	0.408333	1.03636e-05	-0.294743	0.065281	1
NRN1	chr6	rs7763755	396725	98	112	0.233333	9.02953e-06	-0.445729	0.0980305	1
F13A1	chr6	rs4395776	60283	166	219	0.54375	4.78907e-15	0.465168	0.055175	1
F13A1	chr6	rs927332	10627	173	225	0.53125	3.95675e-07	0.269698	0.0515541	2
AL162719.1	chr6	rs10458191	198228	56	62	0.129167	9.69509e-07	0.634819	0.125915	1
LY86	chr6	rs3765285	936	134	160	0.666667	5.07511e-40	1.02647	0.0623938	1
LY86	chr6	rs3804482	45864	134	163	0.339583	1.59457e-06	0.299037	0.0605936	2
LY86-AS1	chr6	rs9392818	18031	69	81	0.16875	1.36077e-13	0.664422	0.0840508	1
LY86-AS1	chr6	rs1286004	423570	109	139	0.289583	6.77508e-07	-0.414252	0.0809206	2
LY86-AS1	chr6	rs138842053	692399	69	73	0.152083	1.20683e-05	0.418818	0.0934747	3
RIOK1	chr6	rs942493	1466	57	61	0.872917	7.79119e-07	-0.652847	0.128306	1
BLOC1S5	chr6	rs2743987	-326	158	202	0.579167	3.44563e-08	0.535347	0.093553	1
EEF1E1	chr6	rs2027125	-9690	97	108	0.225	4.3141e-08	-0.382619	0.067382	1
HULC	chr6	rs3757100	82	127	153	0.31875	1.19368e-17	-0.768472	0.0823105	1
SLC35B3	chr6	rs59591748	-6205	160	205	0.572917	1.58117e-05	-0.373815	0.0846454	1
TFAP2A	chr6	rs6456450	-6835	64	76	0.158333	1.25589e-05	0.462127	0.103378	1
GCNT2	chr6	rs6908045	42047	166	228	0.475	1.1918e-11	-0.341073	0.0476094	1
C6orf52	chr6	rs12664356	-5729	49	55	0.114583	1.77966e-13	-1.08812	0.138491	1
PAK1IP1	chr6	rs6925668	-5134	24	26	0.0541667	7.91284e-06	-0.632189	0.138117	1
TMEM14C	chr6	rs1045911	301	88	107	0.222917	1.9392e-26	0.857227	0.0702157	1
TMEM14C	chr6	rs12664356	-33847	49	55	0.114583	6.62097e-07	0.496771	0.0969616	2
MAK	chr6	rs78261448	839452	52	60	0.125	1.19718e-06	-0.579268	0.115936	1
SYCP2L	chr6	rs9358956	189	108	125	0.739583	1.99968e-13	-0.534981	0.0682525	1
TMEM170B	chr6	rs481333	73666	44	47	0.0979167	1.27277e-05	-0.445215	0.099664	1
AL022724.3	chr6	rs9469927	-9792	68	74	0.154167	3.31217e-09	0.629155	0.101977	1
AL022724.3	chr6	rs2743953	18799	59	68	0.858333	7.91371e-06	-0.496565	0.108475	2
EDN1	chr6	rs1317584	52196	115	133	0.277083	3.6787e-06	-0.336649	0.0708657	1
TBC1D7	chr6	rs507369	3245	95	110	0.229167	7.58461e-16	0.90759	0.104143	1
TBC1D7	chr6	rs2458312	-18826	139	175	0.364583	3.6766e-08	-0.487098	0.0852961	2
MCUR1	chr6	rs2019177	20186	116	141	0.29375	2.4764e-06	0.407046	0.0841306	1
CD83	chr6	rs443604	843731	28	30	0.0625	4.44314e-06	0.645134	0.137022	1
JARID2	chr6	rs75352770	-2090	29	30	0.0625	3.68634e-08	-0.751362	0.131606	1
DTNBP1	chr6	rs9476890	4542	72	83	0.172917	1.48277e-08	0.650606	0.110543	1
GMPR	chr6	rs73379672	-11281	79	88	0.183333	2.43994e-09	0.450116	0.0723079	1
KIF13A	chr6	rs4712315	-112632	172	227	0.527083	6.23693e-06	-0.323676	0.0698845	1
TPMT	chr6	rs6907298	12137	127	155	0.322917	4.63764e-06	0.327362	0.0696723	1
AL158198.1	chr6	rs115189095	10478	38	41	0.0854167	1.30171e-06	-0.86298	0.173345	1
MBOAT1	chr6	rs10447378	-10010	169	234	0.4875	6.9147e-06	-0.329927	0.0715976	1
CDKAL1	chr6	rs74875263	76363	32	34	0.0708333	1.7414e-05	0.626879	0.142685	1
MRS2	chr6	rs114315290	-36058	128	161	0.335417	5.55916e-09	-0.463042	0.0762628	1
ALDH5A1	chr6	rs2817246	-22759	89	104	0.216667	4.34667e-10	-0.556209	0.0850663	1
ACOT13	chr6	rs75951195	-30853	25	26	0.0541667	7.62381e-07	-1.07033	0.210165	1
CARMIL1	chr6	rs9467493	120180	161	201	0.41875	2.97411e-25	-0.44749	0.0378183	1
CARMIL1	chr6	rs6909014	-148	111	137	0.714583	3.86735e-07	-0.196526	0.0375327	2
HIST1H2AB	chr6	rs2032447	10573	113	132	0.725	3.58512e-05	0.356555	0.084492	1
HIST1H2BB	chr6	rs9467664	-22072	78	88	0.816667	6.88163e-09	-0.630421	0.104521	1
HIST1H1E	chr6	rs73384380	975601	49	53	0.110417	4.68156e-05	0.496052	0.119401	1
HIST1H2BF	chr6	rs34582964	-496560	66	72	0.15	4.73424e-05	0.426611	0.102755	1
HIST1H1D	chr6	rs55643278	-12273	58	62	0.129167	1.66812e-14	1.31127	0.159216	1
HIST1H1D	chr6	rs143728465	-26520	38	42	0.0875	8.76444e-06	-0.811708	0.178232	2
BTN3A2	chr6	rs9379851	-10607	28	29	0.0604167	3.42718e-27	-1.53008	0.122937	1
BTN3A2	chr6	rs72836460	-13497	36	39	0.08125	7.24712e-08	0.564599	0.101242	2
HCG11	chr6	rs7765920	-7166	66	75	0.84375	1.96398e-06	-0.571503	0.116893	1
ABT1	chr6	rs72836480	-238585	24	26	0.0541667	1.47146e-05	-0.762335	0.171962	1
HIST1H2BJ	chr6	rs6919033	14354	38	43	0.0895833	5.56335e-05	-0.572863	0.139324	1
HIST1H2BK	chr6	rs12196084	83627	26	30	0.0625	3.89798e-05	-0.613493	0.146086	1
ZNF391	chr6	rs7756377	139267	145	187	0.610417	6.37956e-08	0.460367	0.0821916	1
AL009179.1	chr6	rs149957	375207	42	44	0.0916667	2.16601e-05	0.674797	0.155426	1
AL009179.2	chr6	rs10214440	-25209	121	155	0.322917	1.69815e-12	1.61937	0.216155	1
AL009179.2	chr6	rs4713121	-5585	109	133	0.277083	1.15629e-05	-0.405137	0.0902304	2
HIST1H2AI	chr6	rs9368531	5895	51	54	0.1125	9.40138e-33	1.34851	0.0951439	1
HIST1H2AJ	chr6	rs9368531	-646	51	54	0.1125	1.27821e-11	-0.753205	0.105312	1
HIST1H4J	chr6	rs200469	-33927	66	74	0.154167	4.25704e-10	-0.759566	0.116101	1
HIST1H4K	chr6	rs7756968	-64352	97	109	0.227083	4.69091e-05	0.429914	0.103494	1
AL121944.1	chr6	rs9368562	125494	35	37	0.0770833	6.78134e-06	0.727863	0.157802	1
ZSCAN23	chr6	rs2531803	-59	162	213	0.55625	2.81597e-25	1.13224	0.0956273	1
ZSCAN23	chr6	rs13207208	2308	131	173	0.360417	2.6062e-05	-0.39743	0.0924755	2
TRIM27	chr6	rs150254595	386641	38	40	0.0833333	2.58812e-05	0.624543	0.145279	1
GABBR1	chr6	rs3129042	69160	111	134	0.279167	1.79455e-05	0.421858	0.0961757	1
ZFP57	chr6	rs2535240	-5010	105	126	0.2625	2.13191e-40	1.00241	0.0605618	1
HLA-F	chr6	rs2394659	-17909	111	141	0.70625	5.46975e-25	-0.599412	0.0510206	1
HLA-F	chr6	rs1610741	20972	170	227	0.472917	1.7774e-08	0.292995	0.0500692	2
HLA-F-AS1	chr6	rs1610729	13154	89	104	0.216667	1.9961e-07	0.501282	0.093306	1
HLA-F-AS1	chr6	rs11752026	-992141	40	44	0.0916667	3.02682e-06	-0.661256	0.13792	2
AL645939.5	chr6	rs17875376	-30294	103	120	0.25	2.5507e-07	0.505578	0.0950082	1
HLA-A	chr6	rs9260109	719	162	210	0.5625	1.81275e-15	0.460173	0.053568	1
HLA-A	chr6	rs28749116	-1913	137	171	0.35625	1.5492e-14	0.477072	0.0577861	2
HLA-A	chr6	rs76142796	-523649	27	30	0.0625	1.94252e-06	-0.41549	0.0848971	3
HLA-A	chr6	rs9260415	9984	145	187	0.610417	1.55998e-07	0.277007	0.0510593	4
HLA-A	chr6	rs6941729	90951	30	33	0.06875	1.64462e-05	-0.374901	0.085034	5
ZNRD1	chr6	rs12661411	-74835	71	82	0.170833	2.17163e-35	1.09067	0.0726834	1
ZNRD1	chr6	rs356961	-60608	88	103	0.214583	1.29672e-09	-0.38978	0.0614568	2
TRIM26	chr6	rs2022065	-59744	108	136	0.283333	4.65521e-09	-0.513801	0.0841457	1
TRIM26	chr6	rs1061539	-243649	66	77	0.839583	1.23565e-05	-0.444199	0.0992722	2
HCG17	chr6	rs2523747	-64973	153	207	0.43125	1.34374e-29	-0.939776	0.0711886	1
HCG17	chr6	rs9261599	-79765	156	195	0.40625	1.40446e-06	-0.336079	0.0677218	2
HCG18	chr6	rs1158763	-55085	166	231	0.48125	2.24675e-09	-0.522391	0.0837136	1
HLA-E	chr6	rs1264457	778	169	220	0.541667	6.91466e-10	0.374074	0.0579375	1
HLA-E	chr6	rs2844798	-355053	66	76	0.158333	1.73866e-05	-0.350193	0.079693	2
ABCF1	chr6	rs2516647	-12325	130	158	0.670833	1.02967e-06	0.392905	0.0781314	1
PPP1R18	chr6	rs2074504	-125427	94	106	0.779167	3.82303e-06	0.379709	0.0800748	1
FLOT1	chr6	rs41270533	-14423	52	54	0.1125	6.18187e-06	-0.537311	0.11596	1
IER3	chr6	rs78703847	34412	31	32	0.0666667	7.1071e-09	-0.741922	0.123132	1
GTF2H4	chr6	rs3094106	-276808	27	28	0.941667	4.63254e-06	0.86447	0.183975	1
VARS2	chr6	rs1264306	221	137	179	0.627083	5.20911e-06	0.46133	0.098735	1
HCG22	chr6	rs2428516	98	147	194	0.595833	6.18729e-39	-0.904873	0.0562207	1
CCHCR1	chr6	rs6913301	25911	122	147	0.30625	1.33502e-36	-0.993997	0.0646162	1
CCHCR1	chr6	rs3094188	16230	114	143	0.702083	2.2096e-06	-0.303049	0.0623054	2
TCF19	chr6	rs6913301	25602	122	147	0.30625	1.32664e-29	-0.866159	0.0656525	1
POU5F1	chr6	rs117588763	-3106	40	42	0.0875	1.30804e-15	1.26351	0.146441	1
HCG27	chr6	rs3132536	34900	157	212	0.558333	2.35109e-07	0.41971	0.0786129	1
HCG27	chr6	rs2524079	76637	146	183	0.38125	8.40611e-06	0.393538	0.0862299	2
AL662844.4	chr6	rs9263847	-9728	142	190	0.395833	1.6637e-19	0.704931	0.0707302	1
AL662844.4	chr6	rs1639106	47503	49	51	0.10625	1.41399e-05	0.513893	0.115664	2
HLA-C	chr6	rs2524087	1412	62	71	0.147917	1.04117e-13	0.857815	0.107826	1
HLA-C	chr6	rs2524084	1757	137	176	0.366667	1.09179e-38	0.600486	0.0372938	2
HLA-C	chr6	rs7381988	6821	53	61	0.872917	2.60433e-24	-0.985848	0.0852773	3
HLA-C	chr6	rs113792081	-4107	72	83	0.172917	3.25605e-18	0.7699	0.0806261	4
HLA-C	chr6	rs6919908	5078	66	73	0.847917	2.03544e-06	0.409822	0.0839033	5
HLA-C	chr6	rs4947308	62402	100	115	0.239583	9.08184e-06	0.267168	0.058743	6
HLA-B	chr6	rs74618856	780	160	206	0.570833	4.98255e-21	0.567053	0.0540741	1
HLA-B	chr6	rs9279016	-164362	125	155	0.322917	4.50946e-12	-0.505087	0.0688559	3
HLA-B	chr6	rs9264579	-89219	160	213	0.44375	4.05028e-09	0.421238	0.0686531	4
HLA-B	chr6	rs72861484	-59895	65	70	0.145833	2.61728e-06	-0.409212	0.0847494	5
AL645933.2	chr6	rs9266797	238	65	73	0.152083	1.62179e-08	0.660084	0.112482	1
MICA	chr6	rs56705452	24030	117	140	0.291667	1.48589e-06	-0.462778	0.0934944	1
HCP5	chr6	rs11752262	63280	50	58	0.120833	3.20336e-06	0.619796	0.129629	1
MICB	chr6	rs2844498	14196	161	214	0.554167	3.00697e-09	0.498554	0.0805738	1
MICB	chr6	rs9267454	23649	24	26	0.0541667	1.67732e-06	-0.821592	0.16685	2
AL645933.3	chr6	rs2253040	-934	156	204	0.425	4.60423e-10	-0.525698	0.0805093	1
AL645933.3	chr6	rs3094001	21320	44	44	0.908333	5.54688e-06	-0.680938	0.146164	2
DDX39B	chr6	rs3129905	784338	122	152	0.683333	9.51287e-07	-0.425057	0.0842302	1
DDX39B	chr6	rs3130925	-46604	59	63	0.86875	1.11694e-06	0.59859	0.119431	2
LST1	chr6	rs2256965	1229	129	152	0.683333	4.30154e-09	0.487654	0.079686	1
NCR3	chr6	rs1799724	-18301	45	48	0.1	8.17124e-07	-0.735342	0.144807	1
AIF1	chr6	rs805262	45729	142	186	0.3875	4.73002e-10	0.508413	0.0779368	1
CSNK2B	chr6	rs2857698	-47929	92	108	0.225	1.29245e-08	-0.522326	0.0883523	1
MSH5	chr6	rs557699552	58411	45	50	0.104167	9.27896e-06	0.573159	0.126231	1
HSPA1B	chr6	rs565599	3078	109	126	0.2625	1.16435e-05	-0.420626	0.0937238	1
SNHG32	chr6	rs9368700	299	33	34	0.0708333	1.85716e-12	-1.31603	0.176061	1
TSBP1-AS1	chr6	rs76918333	-7640	52	56	0.116667	2.13809e-09	-0.616978	0.098707	1
TSBP1-AS1	chr6	rs9268130	31895	92	110	0.229167	4.81115e-06	0.325601	0.0694113	2
TSBP1	chr6	rs9267858	-143114	128	153	0.68125	2.5401e-06	-0.407606	0.084344	1
HLA-DRB5	chr6	rs148728069	-1967	144	167	0.652083	3.21958e-13	-0.508897	0.0655087	1
HLA-DRB5	chr6	6:32574313:G:T	44026	104	126	0.7375	1.56586e-29	-0.708131	0.0536446	2
HLA-DRB5	chr6	rs9272070	101421	160	225	0.46875	1.48604e-12	-0.322527	0.0429006	3
HLA-DRB5	chr6	rs114250738	103378	30	39	0.08125	6.16134e-08	-0.326229	0.0581428	4
HLA-DRB1	chr6	rs9270503	1556	160	209	0.435417	8.15112e-52	0.770268	0.0379263	1
HLA-DRB1	chr6	rs9271500	31675	155	207	0.43125	7.22045e-33	-0.420904	0.0295212	2
HLA-DRB1	chr6	rs9271924	38873	147	183	0.38125	9.73487e-14	0.28276	0.0355057	3
HLA-DRB1	chr6	rs9268399	-217389	154	196	0.408333	1.29823e-05	0.148427	0.0332461	4
HLA-DRB1	chr6	rs1295124043	-23153	67	79	0.164583	1.62118e-05	0.180952	0.0410113	5
HLA-DQA1	chr6	rs17843576	19475	142	199	0.585417	4.78384e-54	-1.12243	0.0534794	1
HLA-DQA1	chr6	rs7744001	30130	140	190	0.395833	4.97687e-15	0.420367	0.0498789	2
HLA-DQA1	chr6	rs28606662	18908	50	58	0.120833	3.21132e-06	-0.355262	0.0742922	3
HLA-DQB1	chr6	rs41263832	-2744	70	89	0.185417	1.58039e-17	0.598719	0.0643625	1
HLA-DQB1	chr6	rs66481651	-2530	68	83	0.172917	9.12509e-24	0.880847	0.0775085	2
HLA-DQB1	chr6	rs4713570	-10120	66	76	0.158333	8.48444e-10	-0.573941	0.089387	3
HLA-DQA2	chr6	rs28383313	-122051	117	146	0.304167	3.26467e-54	1.19686	0.0568763	1
HLA-DQA2	chr6	rs3104412	-123201	165	235	0.510417	4.52563e-22	0.440936	0.0407657	2
HLA-DQA2	chr6	rs9391878	-269678	30	30	0.0625	6.25751e-06	-0.557071	0.120268	3
HLA-DQB2	chr6	rs17843610	-110780	149	211	0.560417	1.01066e-19	0.620534	0.0618149	1
HLA-DQB2	chr6	6:32632511:C:G	-131021	139	185	0.385417	7.58686e-12	0.455324	0.0628718	2
HLA-DOB	chr6	rs4148876	8550	24	26	0.0541667	4.01461e-06	0.723635	0.152956	1
TAP2	chr6	rs9501224	-13637	131	171	0.35625	1.49147e-17	-0.627321	0.0674307	1
PSMB8-AS1	chr6	rs7766964	41073	72	80	0.166667	9.96218e-06	-0.494227	0.109242	1
PSMB9	chr6	rs3763347	11062	141	187	0.389583	2.18801e-35	0.669411	0.0446131	1
PSMB9	chr6	rs2772372	615437	49	56	0.883333	8.94195e-07	0.35502	0.0701678	2
PSMB8	chr6	rs2071542	-811	31	33	0.06875	8.96016e-19	1.23901	0.127507	1
HLA-DOA	chr6	rs9366835	955830	44	48	0.1	1.1916e-05	-0.544801	0.121539	1
HLA-DPA1	chr6	rs6457711	-3280	166	218	0.545833	4.54949e-15	-0.500818	0.0593474	1
HLA-DPA1	chr6	rs1064173	-421072	86	97	0.202083	1.42259e-05	-0.32402	0.0729516	2
RPS18	chr6	rs9277937	-54958	27	29	0.0604167	1.95542e-06	-0.422009	0.0862992	1
TAPBP	chr6	rs73408048	-81497	28	32	0.0666667	3.50969e-16	-0.83877	0.0949658	1
TAPBP	chr6	rs3130267	24630	164	217	0.547917	5.40045e-08	0.261112	0.0463371	2
BAK1	chr6	rs210134	-7861	111	128	0.733333	2.89976e-08	-0.544319	0.0945651	1
UQCC2	chr6	rs755497	54915	143	172	0.358333	2.34351e-14	0.608071	0.0742907	1
UQCC2	chr6	rs9380379	86627	95	115	0.760417	3.82564e-07	-0.452638	0.0863955	2
UQCC2	chr6	rs73414124	137691	37	43	0.0895833	7.60553e-06	0.513146	0.111861	3
RPS10	chr6	rs9469779	-1	172	235	0.510417	3.68846e-79	-1.02739	0.0342442	1
RPS10	chr6	rs41269032	-141941	26	27	0.05625	2.35124e-13	-0.578761	0.0740622	2
ILRUN	chr6	rs2689092	340120	35	39	0.91875	1.36433e-05	-0.604044	0.135713	1
SNRPC	chr6	rs6905393	51344	164	229	0.477083	7.3452e-06	-0.327203	0.0712199	1
DEF6	chr6	rs9469985	10552	117	145	0.697917	2.13578e-10	0.556312	0.0834684	1
PPARD	chr6	rs3748051	454608	75	76	0.158333	4.38695e-05	-0.525184	0.125928	1
FKBP5	chr6	rs77379145	-8423	25	26	0.0541667	2.69961e-14	1.26318	0.154853	1
BRPF3	chr6	rs863823	819600	60	63	0.13125	8.31599e-07	-0.65483	0.129047	1
MTCH1	chr6	rs73730518	52018	37	37	0.0770833	3.51722e-06	-0.715279	0.150252	1
RNF8	chr6	rs2284923	27165	143	177	0.63125	2.33099e-05	-0.358475	0.0829029	1
LINC02520	chr6	rs1757171	11920	168	214	0.445833	1.08665e-22	-0.832505	0.075646	1
MDGA1	chr6	rs9349050	-3458	134	163	0.660417	4.36481e-64	-1.16456	0.047845	1
ZFAND3	chr6	rs35815938	269071	47	50	0.104167	3.17428e-06	-0.332772	0.0695689	1
DNAH8	chr6	rs1678673	44081	97	115	0.239583	2.20808e-12	0.616264	0.082762	1
SAYSD1	chr6	rs12194618	-991932	73	83	0.172917	2.02241e-05	-0.492728	0.113064	1
KIF6	chr6	rs80267165	-108328	27	29	0.0604167	2.12035e-08	0.722426	0.124198	1
OARD1	chr6	rs74736706	167975	34	36	0.075	1.57338e-05	-0.790738	0.179005	1
TOMM6	chr6	rs11963675	-22824	31	37	0.0770833	1.0113e-05	-0.521906	0.115449	1
TAF8	chr6	rs9349213	1277	49	55	0.114583	9.63707e-06	0.571183	0.126039	1
GUCA1B	chr6	rs4714575	-13697	124	156	0.325	3.92579e-16	0.752602	0.0853745	1
GUCA1B	chr6	rs12199321	-17212	92	104	0.216667	8.00937e-10	0.645918	0.100455	2
MRPS10	chr6	rs1962366	218197	27	29	0.0604167	1.67193e-06	0.824157	0.167369	1
TRERF1	chr6	rs7758352	55361	108	118	0.754167	3.93001e-13	0.545291	0.0705506	1
RPL7L1	chr6	rs1150797	-6123	50	55	0.114583	2.74583e-17	-0.749483	0.0813231	1
RPL7L1	chr6	rs11966253	33473	32	34	0.0708333	4.57142e-06	0.568878	0.120976	2
PEX6	chr6	rs6907751	-2069	129	169	0.352083	5.68631e-41	1.03604	0.0618544	1
PEX6	chr6	rs3805949	7510	44	48	0.1	1.7775e-13	0.751624	0.0956312	2
DNPH1	chr6	rs76695876	-75103	24	27	0.05625	1.00466e-05	-0.737306	0.163042	1
AL359813.1	chr6	rs7764523	12031	167	222	0.4625	3.26103e-16	-0.646143	0.0730917	1
MRPL14	chr6	rs6883	-13471	111	131	0.727083	3.53887e-39	-0.958788	0.0592917	1
HSP90AB1	chr6	rs1283926	437832	43	52	0.108333	1.91416e-05	-0.280475	0.0641669	1
NFKBIE	chr6	rs9472167	-304864	37	38	0.0791667	6.27058e-06	0.650387	0.140462	1
CDC5L	chr6	rs2297334	-44	117	144	0.3	1.9352e-05	0.43291	0.0990998	1
RUNX2	chr6	rs1284966	-116307	79	90	0.8125	2.15156e-07	-0.584093	0.109048	1
SUPT3H	chr6	rs36105034	-389324	83	94	0.195833	7.7766e-16	0.813343	0.0934039	1
AL035701.1	chr6	rs7772559	18508	61	67	0.139583	1.35495e-05	-0.484021	0.108707	1
TNFRSF21	chr6	rs9659868	195679	75	84	0.175	1.22307e-05	0.335763	0.0750063	1
CD2AP	chr6	rs73736479	263794	48	50	0.104167	2.43678e-05	0.433959	0.100607	1
MMUT	chr6	rs3729619	8	136	165	0.34375	1.51146e-15	0.758108	0.088091	1
CENPQ	chr6	rs2501965	25462	166	218	0.545833	1.49928e-14	0.595457	0.0721781	1
PAQR8	chr6	rs13213745	-9409	157	204	0.425	1.53342e-08	0.415622	0.0706945	1
EFHC1	chr6	rs1060912	162790	148	192	0.4	9.15594e-06	-0.411234	0.0905076	1
TRAM2	chr6	rs910244	-30736	143	186	0.3875	3.50101e-12	-0.525837	0.0713515	1
GSTA4	chr6	rs6912812	-616771	32	37	0.922917	1.90444e-06	0.77686	0.158678	1
FBXO9	chr6	rs2876	46282	101	123	0.74375	2.13505e-05	0.473191	0.108904	1
LRRC1	chr6	rs7751036	24548	166	217	0.452083	1.76773e-06	-0.244236	0.0497215	1
AL590652.1	chr6	rs201071917	-80950	99	119	0.247917	4.99902e-06	-0.386409	0.0825361	1
TINAG	chr6	rs3777656	7117	56	65	0.135417	1.10305e-08	-0.381201	0.0641527	1
AL512422.1	chr6	rs13198938	-110300	54	59	0.122917	3.5423e-07	0.670565	0.127639	1
DST	chr6	rs6459222	464305	161	205	0.572917	5.91047e-05	-0.258322	0.0630568	1
KIAA1586	chr6	rs9382680	244	106	129	0.26875	1.74219e-07	-0.49839	0.0923052	1
RAB23	chr6	rs16888392	-10553	47	51	0.10625	2.3645e-05	0.61979	0.14345	1
COL19A1	chr6	rs36090294	-3323	116	138	0.2875	7.62145e-07	-0.198364	0.0389493	1
FAM135A	chr6	rs549252	-84479	47	52	0.108333	3.68449e-05	0.379577	0.09009	1
SDHAF4	chr6	rs9455163	3137	86	98	0.204167	3.58565e-08	-0.562697	0.0984665	1
SMAP1	chr6	rs12215187	163824	143	192	0.4	7.63942e-10	0.514354	0.0799043	1
B3GAT2	chr6	rs77757079	-266415	36	39	0.08125	3.77284e-06	-0.768341	0.161931	1
AC019205.1	chr6	rs502107	337	136	171	0.64375	1.35578e-06	-0.427533	0.0860294	1
MTO1	chr6	rs1245345	80396	48	49	0.102083	3.96105e-07	-0.75954	0.145217	1
AL603910.1	chr6	rs200065238	252	176	221	0.539583	5.84165e-08	-0.513161	0.0913327	1
AL121972.1	chr6	rs9442912	-64622	57	60	0.125	1.5171e-07	-0.708089	0.130464	1
CD109	chr6	rs147235257	49974	31	33	0.06875	1.27737e-05	-0.681457	0.152577	1
TMEM30A	chr6	rs418485	-28395	38	41	0.914583	4.15164e-06	-0.532203	0.112672	1
IRAK1BP1	chr6	rs1507148	-22877	23	27	0.94375	5.69255e-06	-0.761943	0.163777	1
PHIP	chr6	rs1507150	-239374	40	44	0.908333	1.37541e-09	-0.812521	0.128355	1
AL391840.3	chr6	rs6927246	-382688	54	59	0.122917	2.49981e-05	-0.60779	0.141108	1
AL591135.2	chr6	rs239511	-100677	116	140	0.708333	6.52359e-08	-0.50459	0.0901583	1
IBTK	chr6	rs477778	4531	169	221	0.539583	7.8002e-08	-0.394692	0.0709729	1
RWDD2A	chr6	rs140101531	-110392	28	28	0.0583333	1.84124e-05	0.833081	0.190191	1
CYB5R4	chr6	rs7748511	-22137	112	141	0.29375	4.33619e-05	-0.370762	0.0888396	1
NT5E	chr6	rs7772233	-13278	87	101	0.210417	1.31646e-21	-0.847415	0.0794986	1
NT5E	chr6	rs6904868	-709637	24	26	0.0541667	4.90324e-05	-0.635995	0.153494	2
SNHG5	chr6	rs1059307	-762	145	195	0.40625	1.98684e-77	1.11776	0.0380294	1
SNHG5	chr6	rs58938020	-190349	49	54	0.1125	8.23807e-09	0.556524	0.0927578	2
SNHG5	chr6	rs79642582	36738	53	61	0.127083	4.41538e-05	-0.357119	0.0856456	3
SMIM8	chr6	rs56347843	5366	164	214	0.445833	4.52511e-14	-0.662525	0.0820398	1
SLC35A1	chr6	rs9444504	705	131	158	0.670833	5.8664e-15	0.714841	0.0851371	1
RARS2	chr6	rs7741825	27633	163	202	0.579167	1.25053e-06	-0.418756	0.0839689	1
ORC3	chr6	rs879392369	-76782	29	30	0.0625	3.56473e-05	0.817683	0.193701	1
AKIRIN2	chr6	rs2509453	249851	120	155	0.677083	1.11446e-05	0.339191	0.0754073	1
CNR1	chr6	rs2756367	444511	103	118	0.245833	2.37761e-05	-0.328589	0.0760748	1
AL139042.1	chr6	rs4707422	-541421	166	213	0.44375	1.64555e-05	0.37406	0.084882	1
RNGTT	chr6	rs2756369	-347120	121	152	0.316667	8.75653e-06	-0.385229	0.0845929	1
PM20D2	chr6	rs1618310	-9811	147	191	0.602083	1.94352e-34	0.873148	0.059412	1
UBE2J1	chr6	rs9353667	-233	50	54	0.1125	1.55178e-09	-0.386645	0.0612923	1
ANKRD6	chr6	rs12665198	-830128	36	37	0.0770833	2.21596e-05	0.681752	0.157225	1
UFL1-AS1	chr6	rs1127175	30132	121	140	0.291667	6.39535e-17	-0.724723	0.0797315	1
UFL1-AS1	chr6	rs5025981	105168	92	104	0.216667	1.38643e-05	-0.410756	0.0923542	2
GPR63	chr6	rs62413057	23189	136	162	0.3375	7.16969e-17	0.765648	0.0844266	1
FBXL4	chr6	rs196965	17160	113	133	0.722917	3.85114e-06	0.407017	0.0858633	1
COQ3	chr6	rs7757255	-36171	99	120	0.75	1.2648e-07	-0.559503	0.102393	1
TSTD3	chr6	rs9402863	2860	173	238	0.495833	3.42778e-11	-0.677015	0.0969171	1
TSTD3	chr6	rs1339201	52987	93	112	0.233333	7.77416e-07	0.639388	0.125632	2
ASCC3	chr6	rs6920026	-376341	22	25	0.0520833	3.97198e-06	-0.745031	0.157399	1
PRDM1	chr6	rs17560979	521515	58	63	0.13125	1.68421e-05	0.308575	0.0701093	1
CRYBG1	chr6	rs3747787	159095	62	69	0.14375	4.77548e-26	0.870031	0.0720412	1
RTN4IP1	chr6	rs2027561	-85270	131	158	0.329167	2.09145e-06	-0.433876	0.0889937	1
SOBP	chr6	rs112894937	378253	22	27	0.05625	1.27213e-05	0.800937	0.17929	1
CD164	chr6	rs7768973	41655	150	192	0.6	6.26607e-15	-0.509985	0.0607713	1
CD164	chr6	rs73762713	-2191	36	40	0.0833333	1.7444e-06	-0.578759	0.117724	2
CD164	chr6	rs164759	-200450	129	160	0.666667	6.17527e-06	0.339368	0.07322	3
MICAL1	chr6	rs3807005	3939	127	151	0.314583	2.59089e-05	-0.342957	0.0797824	1
AK9	chr6	rs12216333	-129429	96	110	0.229167	1.03639e-07	0.502923	0.0913686	1
WASF1	chr6	rs57746368	92419	76	86	0.179167	8.30408e-12	-0.638754	0.088409	1
CDK19	chr6	rs56071513	-303369	53	56	0.116667	3.38283e-05	-0.391452	0.0924514	1
GTF3C6	chr6	rs4571600	33589	169	238	0.495833	5.95383e-13	-0.57775	0.0754093	1
MFSD4B	chr6	rs11153277	79	139	177	0.36875	2.85549e-08	-0.476259	0.0826836	1
MFSD4B	chr6	rs465969	75048	46	53	0.110417	1.13901e-05	0.584546	0.130086	2
TRAF3IP2-AS1	chr6	rs1407644	-2616	43	48	0.9	3.36221e-05	0.504718	0.11916	1
FAM229B	chr6	rs11969913	27013	96	107	0.222917	6.45485e-06	0.498423	0.107796	1
LINC02541	chr6	rs1026640	153472	108	119	0.752083	8.32108e-07	-0.439747	0.0866628	1
MARCKS	chr6	rs7765004	-106827	140	160	0.333333	3.3508e-06	0.359473	0.0753404	1
LINC01268	chr6	rs11153444	-92913	129	152	0.316667	6.56151e-06	-0.404777	0.0876136	1
FRK	chr6	rs9689418	32515	84	88	0.183333	1.55077e-08	-0.442266	0.0752407	1
FRK	chr6	rs9488845	70604	163	230	0.479167	6.53485e-06	-0.224207	0.0485141	2
NT5DC1	chr6	rs9400888	520	157	218	0.454167	1.57718e-14	0.357319	0.0433541	1
COL10A1	chr6	rs1546943	21593	164	234	0.4875	4.20013e-07	-0.286806	0.0549551	1
COL10A1	chr6	rs17077265	-349825	130	158	0.329167	2.06331e-05	-0.272796	0.0626595	2
CALHM6	chr6	rs11153612	-540	84	98	0.204167	3.92533e-31	-1.1025	0.0805902	1
CALHM6	chr6	rs475168	28802	56	58	0.879167	4.56452e-08	0.569977	0.100557	2
DCBLD1	chr6	rs4946258	28558	149	194	0.404167	8.73149e-08	-0.428739	0.0774083	1
CEP85L	chr6	rs13214336	15912	89	105	0.21875	1.09164e-05	0.414417	0.0920328	1
ASF1A	chr6	rs147886588	586	122	148	0.308333	2.21209e-08	0.604604	0.104089	1
AL137009.1	chr6	rs11759256	13312	133	173	0.639583	5.74959e-12	0.614854	0.0843571	1
AL137009.1	chr6	rs4946382	44542	172	240	0.5	1.13472e-09	0.572317	0.0898926	2
MCM9	chr6	rs11759256	12920	133	173	0.639583	1.54224e-13	0.652844	0.0828478	1
TBC1D32	chr6	rs4360166	-10986	90	105	0.78125	1.5984e-08	0.535812	0.0912617	1
HDDC2	chr6	rs12665131	4218	43	45	0.09375	2.25041e-10	-0.723359	0.108658	1
HDDC2	chr6	rs7341309	5385	43	53	0.110417	2.03047e-09	-0.600053	0.0958533	2
NCOA7	chr6	rs73584304	14658	47	52	0.108333	9.18452e-13	0.972613	0.128132	1
NCOA7-AS1	chr6	rs79630755	-22628	34	37	0.0770833	3.05211e-05	0.685747	0.161007	1
AL356124.1	chr6	rs3752536	134023	74	80	0.833333	6.94058e-10	-0.615043	0.0952695	1
AL356124.1	chr6	rs4897333	-2431	143	178	0.370833	3.16887e-05	-0.316475	0.0744572	2
ARHGAP18	chr6	rs1476042	-14229	134	171	0.64375	1.00196e-19	-0.616456	0.06143	1
L3MBTL3	chr6	rs11154537	246709	138	171	0.35625	1.25838e-08	-0.518316	0.0875982	1
SAMD3	chr6	rs11154537	-105017	138	171	0.35625	7.98477e-44	-1.04895	0.0595027	1
TMEM200A	chr6	rs11154537	-105326	138	171	0.35625	2.26171e-37	-1.00052	0.064102	1
EPB41L2	chr6	rs9375791	-71046	154	201	0.58125	1.63607e-05	0.254481	0.0577292	1
AKAP7	chr6	rs642204	-3110	171	238	0.504167	1.19704e-07	0.384109	0.0701523	1
MOXD1	chr6	rs9493308	2992	146	192	0.4	4.30575e-12	-0.549241	0.0748779	1
VNN2	chr6	rs6938188	-12629	124	153	0.31875	3.92489e-07	-0.435542	0.0832413	1
SLC18B1	chr6	rs61228504	-1896	25	28	0.0583333	1.60168e-05	0.848808	0.192334	1
RPS12	chr6	rs61228504	-3126	25	28	0.0583333	7.36874e-07	0.521323	0.10222	1
EYA4	chr6	rs7762168	-37957	122	161	0.335417	3.28434e-07	0.438839	0.0832829	1
ALDH8A1	chr6	rs28384512	104979	172	214	0.554167	2.35385e-09	-0.524863	0.0842257	1
LINC00271	chr6	rs7742626	313936	121	144	0.3	1.60476e-06	-0.45941	0.0931278	1
AHI1	chr6	rs13197384	-6	127	152	0.316667	3.53399e-36	-0.998386	0.0655238	1
HEBP2	chr6	rs6919872	1515	83	101	0.210417	1.07336e-44	-1.09612	0.0612213	1
NHSL1	chr6	rs4424103	-93004	156	195	0.40625	1.46743e-05	-0.29365	0.0662296	1
GVQW2	chr6	rs4472369	-9172	140	179	0.627083	5.43983e-09	0.524739	0.0863663	1
ABRACL	chr6	rs60089353	-15166	31	33	0.06875	7.09266e-06	0.699905	0.152078	1
AL592429.2	chr6	rs41289823	20722	122	158	0.329167	7.47639e-06	0.362333	0.0789359	1
AL035446.1	chr6	rs12525110	45477	37	42	0.0875	1.09704e-07	0.733291	0.133498	1
AL035446.2	chr6	rs1879509	-19054	39	44	0.0916667	1.00025e-10	0.934573	0.137473	1
HIVEP2	chr6	rs79296020	-4516	39	41	0.0854167	1.74878e-06	-0.552015	0.112325	1
LINC01277	chr6	rs3811093	893	118	146	0.304167	1.186e-05	-0.393433	0.0877485	1
ADAT2	chr6	rs7766690	797494	134	168	0.65	6.2894e-06	-0.361896	0.0781687	1
PHACTR2	chr6	rs9321921	37071	157	204	0.575	6.09503e-07	-0.327054	0.0636275	1
UTRN	chr6	rs2502641	64802	36	43	0.910417	1.19343e-05	0.452868	0.101037	1
STXBP5	chr6	rs9390463	176586	141	173	0.360417	8.35793e-12	0.535099	0.0740733	1
UST	chr6	rs13211840	44024	53	64	0.133333	2.86965e-14	0.574214	0.0704527	1
UST	chr6	rs13216638	-104279	183	240	0.5	1.83743e-05	-0.220586	0.0503484	2
GINM1	chr6	rs9688794	65827	124	162	0.6625	1.29309e-06	-0.358086	0.0719073	1
RMND1	chr6	rs78936765	-16956	56	61	0.127083	9.70262e-08	-0.730338	0.132366	1
RGS17	chr6	rs6557267	-18716	157	218	0.545833	4.66874e-07	-0.34241	0.0658977	1
CNKSR3	chr6	rs9479857	-68839	157	204	0.575	5.84451e-08	0.239252	0.0425829	1
TIAM2	chr6	rs4143684	186033	115	136	0.716667	7.32334e-06	0.314744	0.0684977	1
TFB1M	chr6	rs231952	113867	40	45	0.90625	1.95497e-05	0.618407	0.141641	1
ARID1B	chr6	rs6557474	-620033	122	149	0.689583	1.22535e-05	0.214347	0.0478879	1
ZDHHC14	chr6	rs953805	183069	136	172	0.358333	4.34267e-09	-0.294352	0.0481038	1
ZDHHC14	chr6	rs12216531	-380839	99	115	0.239583	2.53965e-05	0.214246	0.0497795	2
SERAC1	chr6	rs12662156	-273	45	51	0.10625	3.60566e-12	0.934793	0.126928	1
GTF2H5	chr6	rs62437115	273	129	152	0.316667	2.35464e-19	0.676026	0.0682059	1
TULP4	chr6	rs116760199	-3550	39	44	0.0916667	3.44898e-09	0.725841	0.117815	1
TAGAP	chr6	rs7748054	61948	122	149	0.310417	2.5671e-05	-0.368729	0.0857335	1
AL078604.4	chr6	rs62437296	-1982	115	137	0.714583	4.8666e-07	-0.492994	0.0950366	1
WTAP	chr6	rs3127176	-721966	158	216	0.45	3.93399e-07	0.373393	0.0713698	1
SOD2	chr6	rs5746105	-53580	117	135	0.28125	3.44287e-13	-0.721915	0.093144	1
ACAT2	chr6	rs55996733	40104	152	204	0.425	1.01435e-08	0.429885	0.072152	1
SLC22A1	chr6	rs9346808	-10195	137	163	0.339583	7.46925e-17	-0.693341	0.0765052	1
AL109933.5	chr6	rs1620969	8546	97	110	0.229167	2.17358e-05	0.423278	0.0975125	1
PRR18	chr6	rs61137892	-21161	89	101	0.210417	6.93669e-12	0.679008	0.0935636	1
PRR18	chr6	rs6919206	-530559	88	100	0.791667	7.85807e-07	-0.47506	0.0933854	2
SFT2D1	chr6	rs73267409	-135038	27	30	0.0625	9.80227e-06	0.597509	0.131962	1
AL022069.3	chr6	rs11753652	871	103	123	0.25625	6.22669e-08	-0.523129	0.0933168	1
MPC1	chr6	rs184729583	-94722	84	95	0.197917	4.97267e-08	0.543301	0.0961526	1
RPS6KA2	chr6	rs9356526	-57631	138	183	0.38125	3.11057e-12	0.447944	0.0606038	1
RPS6KA2	chr6	rs9459787	-22514	93	106	0.220833	2.35901e-09	0.469908	0.0753968	2
RNASET2	chr6	rs162299	96185	28	28	0.941667	1.99418e-10	0.818581	0.122568	1
RNASET2	chr6	rs2345568	11132	155	208	0.566667	1.6893e-07	0.29425	0.0544255	2
Z94721.1	chr6	rs6456143	2887	141	179	0.372917	1.17155e-08	-0.338342	0.0570501	1
Z94721.3	chr6	rs2149083	-42028	122	148	0.691667	1.20034e-05	0.362858	0.0809801	1
FAM120B	chr6	rs111895977	36184	84	96	0.2	1.37108e-10	-0.606553	0.0899526	1
PSMB1	chr6	rs3778589	-2680	164	225	0.53125	6.39667e-07	-0.346833	0.0676096	1
PDGFA	chr7	rs111510449	63645	34	38	0.0791667	8.77894e-09	0.809819	0.135297	1
PRKAR1B	chr7	rs9691972	-146415	131	173	0.360417	4.13726e-22	0.616601	0.0569705	1
PRKAR1B	chr7	rs73256253	-8227	142	179	0.372917	2.96261e-08	-0.303507	0.0527578	2
ADAP1	chr7	rs6969773	-14477	181	238	0.504167	1.75488e-08	0.413481	0.0706418	1
GPER1	chr7	rs4377868	217121	27	32	0.0666667	7.97361e-06	-0.711341	0.155469	1
C7orf50	chr7	rs10085795	-5841	142	184	0.616667	4.62491e-06	-0.3926	0.0835456	1
AC091729.3	chr7	rs13308935	3632	171	230	0.479167	9.29778e-20	-0.790973	0.0786988	1
AC091729.3	chr7	rs28570489	135812	166	226	0.470833	1.05672e-05	-0.329293	0.0729983	2
ZFAND2A	chr7	rs6946684	-605	148	187	0.610417	2.74688e-18	-0.727634	0.0761673	1
MAD1L1	chr7	rs11760946	-284232	76	83	0.827083	6.79943e-06	0.539795	0.117044	1
EIF3B	chr7	rs2301942	575	147	189	0.39375	7.72737e-06	-0.298521	0.0651417	1
AMZ1	chr7	rs7455838	27486	105	131	0.727083	9.55284e-09	-0.385147	0.0645198	1
GNA12	chr7	rs1636264	-19356	127	154	0.320833	1.17969e-40	1.06296	0.0639096	1
CARD11	chr7	rs12667296	-2077	93	104	0.216667	2.13659e-06	0.302955	0.0621997	1
FSCN1	chr7	rs8772	13784	51	53	0.110417	6.13973e-06	0.483778	0.104372	1
CCZ1	chr7	rs4476910	946400	143	181	0.622917	2.23382e-38	1.00176	0.0628563	1
CCZ1	chr7	rs60908776	916008	61	61	0.127083	1.68484e-10	-0.651404	0.0971038	2
EIF2AK1	chr7	rs661439	1160	117	140	0.291667	1.12149e-29	0.98545	0.0745658	1
RAC1	chr7	rs12977	28275	55	60	0.125	2.21354e-10	-0.69295	0.104068	1
KDELR2	chr7	rs6796	-21454	148	177	0.36875	6.62346e-48	-0.9721	0.0513606	1
CCZ1B	chr7	rs4476910	18363	143	181	0.622917	1.07972e-40	-0.966661	0.0579516	1
CCZ1B	chr7	rs181359422	-928196	66	71	0.147917	6.71705e-16	0.69879	0.0799838	2
CCZ1B	chr7	rs868837044	-910801	37	37	0.0770833	5.33883e-12	-0.814207	0.111488	3
UMAD1	chr7	rs57740162	-574765	25	29	0.0604167	1.39865e-05	-0.737317	0.165873	1
RPA3	chr7	rs3735460	-78353	46	49	0.102083	1.04733e-05	0.526871	0.116757	1
ICA1	chr7	rs28497142	-86462	23	25	0.0520833	6.30275e-11	1.08462	0.157642	1
ICA1	chr7	rs6973579	-133851	73	80	0.833333	1.20326e-07	0.497942	0.0909455	2
PHF14	chr7	rs10255050	-10870	24	27	0.05625	3.27023e-06	0.740174	0.154954	1
TMEM106B	chr7	rs7808568	20356	123	158	0.670833	5.89859e-14	-0.505229	0.0628897	1
SNX13	chr7	rs12699922	14491	170	230	0.479167	3.08226e-06	0.327894	0.0684556	1
AC007001.1	chr7	rs3735615	44957	144	185	0.614583	6.24806e-08	0.38628	0.0689024	1
AC007001.1	chr7	rs7806550	142882	36	36	0.075	8.94316e-07	-0.702071	0.138761	2
AC005062.1	chr7	rs3735615	641	144	185	0.614583	1.82894e-24	0.653658	0.056441	1
AC005062.1	chr7	rs7806550	98566	36	36	0.075	1.92952e-12	-0.849148	0.113665	2
MACC1-AS1	chr7	rs7806550	97103	36	36	0.075	3.10402e-12	-0.896931	0.121376	1
MACC1	chr7	rs7806550	21615	36	36	0.075	5.34239e-22	-1.0076	0.0934579	1
AC005083.1	chr7	rs7806550	21442	36	36	0.075	1.53298e-06	-0.775925	0.156973	1
AC099342.1	chr7	rs7806550	-57618	36	36	0.075	1.35593e-05	-0.794393	0.178421	1
ITGB8	chr7	rs7806550	-91683	36	36	0.075	1.29598e-12	-0.699037	0.0927823	1
AC004130.2	chr7	rs56972486	102921	66	69	0.14375	5.08695e-06	-0.444563	0.0950376	1
RAPGEF5	chr7	rs10250942	78148	108	129	0.26875	7.29411e-07	-0.420727	0.0824486	1
RAPGEF5	chr7	rs7798524	-5683	70	76	0.158333	4.36955e-06	-0.464093	0.0984803	2
TOMM7	chr7	rs4719716	-1102	153	202	0.579167	5.97104e-20	-0.585941	0.0579584	1
SNHG26	chr7	rs11983782	50	117	140	0.708333	1.95571e-10	0.513733	0.0769004	1
FAM126A	chr7	rs4570044	-140099	74	80	0.833333	1.06014e-05	0.447359	0.0991988	1
KLHL7-DT	chr7	rs73270262	-28307	39	43	0.0895833	4.17494e-06	-0.701224	0.148495	1
GPNMB	chr7	rs2268748	37585	81	98	0.204167	2.11638e-09	0.671815	0.107448	1
GPNMB	chr7	rs112302609	403517	46	54	0.1125	1.86969e-06	0.586091	0.119599	2
CCDC126	chr7	rs13238708	-6050	35	38	0.0791667	1.76952e-31	1.46094	0.106041	1
FAM221A	chr7	rs12700456	739	169	222	0.4625	1.41992e-17	0.81817	0.0878397	1
FAM221A	chr7	rs13231199	-60553	37	40	0.0833333	9.05833e-07	0.710024	0.140409	2
MPP6	chr7	rs7809659	158505	143	189	0.39375	1.81587e-07	-0.515063	0.0955423	1
GSDME	chr7	rs754555	-38806	104	124	0.258333	2.21137e-33	-0.87871	0.061155	1
CYCS	chr7	rs7812241	741268	93	109	0.227083	1.19984e-05	0.209172	0.0466804	1
CBX3	chr7	rs7810525	154094	58	68	0.141667	9.45393e-06	-0.317207	0.0699195	1
CBX3	chr7	rs6944951	-58222	35	39	0.08125	1.63553e-05	-0.459593	0.104246	2
SNX10	chr7	rs10230728	55297	172	219	0.45625	1.46605e-16	-0.538917	0.060116	1
SNX10	chr7	rs59580221	37807	72	82	0.170833	7.48378e-07	-0.389299	0.0763714	2
SKAP2	chr7	rs116346680	-308978	24	25	0.0520833	7.79032e-07	0.8074	0.15868	1
HIBADH	chr7	rs961724	-44467	67	74	0.845833	3.92599e-09	-0.710244	0.115714	1
HIBADH	chr7	rs11550134	-112	96	121	0.252083	6.65382e-06	0.446395	0.0966773	2
JAZF1	chr7	rs4722857	654349	48	53	0.110417	1.33027e-05	-0.426972	0.0958019	1
PLEKHA8	chr7	rs10260418	1008	98	117	0.24375	7.59075e-08	0.532859	0.0957244	1
ZNRF2	chr7	rs6949918	613442	37	44	0.0916667	1.24907e-06	-0.523712	0.105009	1
GGCT	chr7	rs28679	-2660	170	221	0.539583	9.04598e-06	-0.342015	0.0752272	1
GARS-DT	chr7	rs78628806	55074	67	74	0.154167	3.34954e-07	-0.586325	0.111342	1
GARS-DT	chr7	rs2066973	-116336	170	223	0.464583	1.18241e-05	0.381772	0.0851252	2
MINDY4	chr7	rs6949578	8481	150	203	0.577083	1.35837e-17	0.717144	0.0769709	1
PDE1C	chr7	rs13225011	190270	163	226	0.529167	3.27301e-07	-0.460022	0.087291	1
KBTBD2	chr7	rs2058546	-890381	103	128	0.266667	7.44997e-07	-0.482573	0.0946517	1
KBTBD2	chr7	rs72496120	797469	44	47	0.0979167	2.21866e-05	-0.676718	0.156059	2
FKBP9	chr7	rs10239436	-479283	137	160	0.666667	1.38353e-07	-0.468006	0.0859338	1
NT5C3A	chr7	rs4720091	-55851	45	52	0.891667	1.83994e-07	-0.565318	0.104917	1
AC005400.1	chr7	rs7776591	906270	32	35	0.0729167	2.33073e-05	0.71095	0.164417	1
EEPD1	chr7	rs4723614	972485	137	187	0.389583	8.84662e-06	0.361448	0.0794118	1
AOAH	chr7	rs2228411	-466	144	183	0.38125	2.03265e-05	-0.388555	0.0891849	1
ELMO1-AS1	chr7	rs2700986	352404	99	112	0.233333	1.69062e-06	-0.471578	0.0958144	1
ELMO1	chr7	rs2700986	-99049	99	112	0.233333	4.36862e-11	-0.619349	0.0892172	1
TRG-AS1	chr7	rs11762988	3126	78	92	0.191667	1.41069e-53	-1.21208	0.0581836	1
TRG-AS1	chr7	rs78079501	16047	25	28	0.0583333	1.67398e-17	0.936358	0.100752	2
TRG-AS1	chr7	rs190773221	16410	63	67	0.139583	1.92066e-08	-0.471495	0.0807645	3
MPLKIP	chr7	rs29886	787029	66	72	0.15	4.85767e-06	0.559767	0.1194	1
MRPL32	chr7	rs626366	-38268	77	85	0.822917	1.70754e-08	-0.609404	0.104021	1
COA1	chr7	rs4724253	158756	56	60	0.125	1.45996e-05	-0.516544	0.11647	1
POLD2	chr7	rs11772479	-526438	54	60	0.125	1.68537e-07	-0.446158	0.0825158	1
POLD2	chr7	rs13240323	652828	50	56	0.116667	3.53845e-05	-0.4075	0.0964817	2
NUDCD3	chr7	rs217416	34478	57	65	0.135417	1.80537e-05	0.529996	0.120868	1
OGDH	chr7	rs1898969	111673	124	150	0.3125	1.5994e-06	0.429848	0.0871225	1
ZMIZ2	chr7	rs4724320	27154	146	188	0.608333	3.63731e-07	0.390774	0.0744601	1
PPIA	chr7	rs10250331	-9630	155	218	0.454167	3.84705e-52	0.8534	0.0420427	1
AC004847.1	chr7	rs111979067	119007	30	36	0.075	1.63843e-05	0.7724	0.175233	1
SNHG15	chr7	rs10228004	-864	38	44	0.0916667	3.10863e-20	1.3799	0.135106	1
SNHG15	chr7	rs67681615	89585	102	112	0.233333	4.53894e-11	0.756868	0.109077	2
SNHG15	chr7	rs6967730	82481	167	230	0.520833	1.46019e-05	-0.403766	0.0910218	3
ADCY1	chr7	rs1007572	-10110	149	186	0.3875	4.35906e-10	-0.466001	0.0712755	1
TNS3	chr7	rs2941530	-86949	143	180	0.625	2.28048e-05	0.334926	0.077363	1
FIGNL1	chr7	rs12719030	-125160	120	142	0.295833	7.29306e-08	0.47753	0.0856624	1
VOPP1	chr7	rs4948036	-8157	156	211	0.560417	3.83575e-07	0.362863	0.0692874	1
ZNF713	chr7	rs10257154	73341	83	92	0.191667	2.07993e-11	-0.740314	0.104696	1
ZNF713	chr7	rs6951189	-187681	168	227	0.472917	2.73569e-05	0.369397	0.086187	2
NIPSNAP2	chr7	rs28498258	6606	52	56	0.116667	1.50598e-06	-0.651651	0.13173	1
SUMF2	chr7	rs12673255	26886	93	101	0.210417	1.85896e-10	0.629097	0.0940431	1
CHCHD2	chr7	rs112501056	-18410	55	57	0.11875	2.07611e-22	-0.924058	0.0845715	1
CHCHD2	chr7	rs10043	-54	56	65	0.864583	1.01708e-07	2.90475	0.527191	2
CHCHD2	chr7	rs62457284	-30918	55	64	0.133333	3.18346e-06	2.53528	0.529963	3
ZNF736	chr7	rs776302	96754	157	211	0.439583	1.83493e-10	-0.506075	0.0756268	1
ZNF138	chr7	rs6956610	3307	90	102	0.7875	1.58716e-10	0.714857	0.106396	1
ZNF138	chr7	rs13222235	44820	58	63	0.13125	3.85905e-05	-0.535192	0.127354	2
AC073349.4	chr7	rs112821241	-7108	43	44	0.0916667	2.61222e-07	0.778594	0.146426	1
AC073349.4	chr7	rs1258627	-995889	86	101	0.210417	1.20476e-05	-0.444239	0.0991502	2
ZNF117	chr7	rs2049442	31976	41	47	0.902083	4.3905e-15	1.2618	0.149426	1
ZNF117	chr7	rs56364688	22520	50	52	0.108333	1.32298e-05	0.568389	0.127482	2
ERV3-1	chr7	rs533775660	640812	29	29	0.0604167	4.59316e-06	-1.02467	0.21798	1
ASL	chr7	rs1540652	109471	169	230	0.479167	2.36888e-08	0.33522	0.0578436	1
CRCP	chr7	rs13239468	-249326	167	233	0.514583	2.10518e-17	-1.14143	0.123322	1
CRCP	chr7	rs10229786	-328274	152	183	0.38125	1.48327e-05	-0.60255	0.135962	2
AC068533.3	chr7	rs74889153	747581	28	28	0.0583333	1.59569e-07	-1.01826	0.187937	1
AC068533.3	chr7	rs200851038	697289	47	50	0.104167	8.54563e-06	-0.680524	0.149236	2
TPST1	chr7	rs13226170	328994	144	181	0.377083	4.81957e-06	0.252393	0.0538158	1
LINC00174	chr7	rs7782418	177728	23	25	0.0520833	4.63193e-08	0.967817	0.17086	1
AC008267.5	chr7	rs10950026	-334511	94	103	0.214583	2.56372e-07	0.598711	0.112532	1
AC006001.2	chr7	rs73142122	-808227	70	77	0.160417	1.9254e-07	-0.604122	0.112311	1
RABGEF1	chr7	rs35510581	-568374	119	136	0.283333	8.68736e-11	0.560521	0.0821535	1
AC027644.3	chr7	rs12536292	-653551	25	27	0.05625	1.95153e-13	1.30139	0.165948	1
SPDYE21P	chr7	rs374752090	-2772	24	25	0.0520833	8.36831e-06	0.915605	0.200599	1
AC006480.2	chr7	rs7783776	-184321	63	72	0.15	3.12478e-05	0.613599	0.14426	1
TYW1B	chr7	rs11971151	-42739	97	114	0.7625	6.43384e-14	-0.669557	0.0834885	1
POM121	chr7	rs2072300	223	107	122	0.745833	7.43414e-07	-0.378258	0.0741951	1
BUD23	chr7	rs2229854	25622	25	25	0.0520833	2.31596e-06	0.806871	0.166242	1
BUD23	chr7	rs42127	-273643	73	86	0.179167	4.81111e-06	-0.459187	0.097889	2
METTL27	chr7	rs9691413	-9642	168	222	0.5375	4.01986e-22	-0.780808	0.0721539	1
NCF1	chr7	rs707368	13292	42	45	0.90625	6.15379e-06	-0.430681	0.0929268	1
GTF2IRD2	chr7	rs1237009619	32069	69	72	0.85	1.23812e-05	-0.590072	0.131901	1
CASTOR2	chr7	rs7784595	-935903	87	100	0.208333	1.8573e-05	-0.447492	0.10221	1
GTF2IRD2B	chr7	rs1237009619	-208953	69	72	0.85	2.64217e-07	0.670861	0.12624	1
SPDYE5	chr7	rs376214382	-75583	27	28	0.941667	2.89292e-07	-0.78843	0.148865	1
SPDYE5	chr7	rs1167805	57607	115	143	0.297917	9.83179e-06	-0.373002	0.0823825	2
TMEM120A	chr7	rs7798298	-2829	78	79	0.835417	6.93862e-18	-1.07449	0.114059	1
TMEM120A	chr7	rs6972428	-11996	24	27	0.05625	3.62445e-07	0.950086	0.180983	2
STYXL1	chr7	rs1985566	116083	160	221	0.539583	3.40333e-08	-0.475686	0.0830921	1
MDH2	chr7	rs7795291	47837	159	206	0.570833	1.38655e-10	-0.394081	0.0584599	1
YWHAG	chr7	rs1966269	32242	160	203	0.577083	5.73502e-09	0.412833	0.068059	1
ZP3	chr7	rs1754191	208865	178	229	0.522917	2.3559e-32	0.780723	0.0553832	1
ZP3	chr7	rs74302355	47657	64	64	0.133333	9.197e-11	0.611693	0.0896988	2
ZP3	chr7	rs35692422	29856	49	52	0.108333	1.17051e-08	0.583779	0.0983593	3
ZP3	chr7	rs6955630	-56764	64	70	0.145833	2.20628e-06	0.339557	0.0697796	4
ZP3	chr7	rs3108447	879285	48	49	0.897917	2.7435e-05	0.388848	0.0907121	5
SSC4D	chr7	rs11975972	-10145	160	204	0.575	4.07558e-10	0.521119	0.0795595	1
AC005522.1	chr7	rs17149227	-872625	122	147	0.30625	1.86145e-05	0.410905	0.0938643	1
SPDYE16	chr7	rs12672617	391018	74	84	0.175	7.64983e-06	-0.507697	0.110731	1
POMZP3	chr7	rs1754201	-19175	156	189	0.60625	9.84748e-20	-0.838917	0.0835775	1
AC114737.1	chr7	rs2539625	-869	180	229	0.522917	2.85037e-09	-0.529849	0.0854946	1
AC114737.1	chr7	rs3926383	-427385	27	28	0.0583333	8.71597e-06	0.868184	0.19058	2
GSAP	chr7	rs7776968	3540	146	192	0.6	5.07921e-13	0.527896	0.0686704	1
APTR	chr7	rs140042201	-747481	64	71	0.147917	1.00493e-05	0.525836	0.116281	1
TMEM60	chr7	rs200871954	-964613	41	43	0.0895833	2.80155e-06	-0.774506	0.160985	1
SEMA3A	chr7	rs12534036	-294924	111	129	0.26875	1.14709e-06	0.486713	0.0972334	1
SEMA3D	chr7	rs1016181	-33139	111	130	0.729167	3.97962e-05	-0.329105	0.0784618	1
TP53TG1	chr7	rs11976398	-10137	28	30	0.0625	5.98049e-14	-1.17787	0.146658	1
ABCB4	chr7	rs10248985	-907919	71	78	0.1625	1.72537e-06	0.415509	0.0844984	1
STEAP1	chr7	rs13242882	16270	134	171	0.35625	5.35396e-06	0.252679	0.054151	1
STEAP2	chr7	rs13242882	3149	134	171	0.35625	6.18125e-10	0.40556	0.0626315	1
GTPBP10	chr7	rs17865058	-2981	34	35	0.0729167	8.96969e-16	-1.33832	0.154079	1
CDK14	chr7	rs4727240	276165	70	79	0.164583	5.41771e-06	-0.441725	0.0947192	1
AC007566.1	chr7	rs6955250	96064	36	39	0.08125	3.66313e-07	0.740255	0.141091	1
SLC25A13	chr7	rs2375058	-4337	175	236	0.508333	9.18886e-08	-0.374422	0.0677264	1
SDHAF3	chr7	rs6973504	1582	63	68	0.141667	2.31105e-31	1.24828	0.0908425	1
AC079781.5	chr7	rs12534685	20447	106	120	0.25	4.21058e-16	-0.653579	0.0742313	1
AC079781.5	chr7	rs36017699	25148	48	51	0.10625	7.66237e-09	0.673354	0.111995	2
LMTK2	chr7	rs12704966	-15746	51	53	0.110417	2.39703e-28	-1.40574	0.109822	1
BRI3	chr7	rs4624956	981408	87	101	0.789583	9.68541e-08	-0.504576	0.0914286	1
BRI3	chr7	rs76304931	-137391	26	29	0.0604167	3.08617e-05	-0.684522	0.160805	2
BAIAP2L1	chr7	7:98253757:G:T	-147333	172	239	0.497917	1.2075e-06	-0.281459	0.056353	1
ARPC1B	chr7	rs17161698	-2590	48	56	0.116667	1.95038e-14	-0.676018	0.0823557	1
BUD31	chr7	rs77208309	56641	62	72	0.15	8.18437e-14	0.761638	0.0953964	1
BUD31	chr7	rs60577432	11017	44	48	0.1	8.2025e-07	-0.565984	0.111459	2
ATP5MF	chr7	rs45599236	-14078	30	32	0.0666667	4.90131e-07	-0.783055	0.150996	1
ZKSCAN1	chr7	rs4424195	29550	112	134	0.279167	1.12756e-10	0.489449	0.072202	1
ZKSCAN1	chr7	rs555388290	508075	24	26	0.0541667	4.49388e-05	-0.620618	0.149008	2
LAMTOR4	chr7	rs12878	600	180	229	0.522917	1.10722e-18	-0.602401	0.0621913	1
STAG3	chr7	rs1628077	25772	168	220	0.458333	1.92729e-09	-0.536331	0.0855432	1
STAG3	chr7	rs12539172	316609	92	98	0.795833	6.00975e-06	-0.475578	0.102483	2
CASTOR3	chr7	rs941287	-62382	176	224	0.466667	3.98975e-12	-0.641801	0.0873451	1
SPDYE3	chr7	rs68116612	101168	60	65	0.135417	2.33777e-05	0.604438	0.139808	1
PILRB	chr7	rs6953749	51142	38	39	0.08125	5.62901e-10	0.960634	0.147968	1
LRCH4	chr7	rs73161745	-289987	59	67	0.139583	4.15171e-05	0.551664	0.131849	1
SLC12A9-AS1	chr7	rs59441762	-5068	42	47	0.0979167	2.15775e-05	-0.65584	0.151028	1
MUC12	chr7	rs11979706	68455	139	179	0.627083	8.15556e-07	0.350946	0.0691043	1
AC105446.1	chr7	rs3935720	81662	122	152	0.316667	2.02538e-05	0.331167	0.0759978	1
TRIM56	chr7	rs11761638	4338	173	235	0.489583	1.91858e-10	0.499999	0.0748067	1
AP1S1	chr7	rs75741381	11721	109	137	0.285417	2.73271e-06	0.406035	0.0843002	1
FIS1	chr7	rs12333731	-4325	30	34	0.0708333	1.84332e-14	-1.10524	0.1345	1
AC006329.1	chr7	rs36060097	17373	51	54	0.1125	1.38641e-10	-0.744603	0.110432	1
AC006329.1	chr7	rs314330	-465294	110	136	0.716667	1.07833e-05	0.325962	0.0723352	2
IFT22	chr7	rs4236558	574629	25	25	0.947917	5.14519e-06	-0.922421	0.197301	1
SPDYE6	chr7	rs879847323	319307	64	64	0.133333	2.63896e-05	0.582479	0.135642	1
LRWD1	chr7	rs4543479	5780	148	198	0.4125	1.52876e-14	-0.541205	0.0656263	1
POLR2J	chr7	rs6465866	-16061	143	190	0.395833	4.20201e-30	0.874242	0.0654421	1
POLR2J	chr7	rs11764446	-17011	40	45	0.90625	7.13721e-16	-1.05085	0.120453	2
SPDYE2	chr7	rs758580436	-4533	56	56	0.116667	4.28721e-14	1.01392	0.125298	1
SPDYE2	chr7	rs6966982	156580	160	214	0.445833	1.01489e-09	0.466874	0.0730667	2
SPDYE2	chr7	rs142103403	-211188	27	28	0.0583333	2.13849e-08	-0.921593	0.158399	3
SPDYE2	chr7	rs11974778	-638149	97	114	0.2375	2.67985e-05	-0.407239	0.0948869	4
POLR2J3	chr7	rs758580436	-25884	56	56	0.116667	2.6537e-07	0.733534	0.138036	1
POLR2J3	chr7	rs11983129	-127641	36	41	0.0854167	4.57035e-06	-0.660628	0.140486	2
UPK3BL1	chr7	rs370354243	-78069	53	53	0.110417	9.77428e-10	0.832499	0.130148	1
UPK3BL1	chr7	rs372238724	-124219	53	53	0.110417	4.99346e-11	0.861209	0.12438	2
UPK3BL1	chr7	rs10256867	-280666	36	40	0.0833333	8.7971e-07	-0.637159	0.12581	3
UPK3BL1	chr7	rs13229095	-772399	25	25	0.0520833	1.68539e-05	-0.722042	0.164004	4
POLR2J2	chr7	rs4403333	35514	81	91	0.810417	5.41605e-26	-0.992964	0.0822317	1
POLR2J2	chr7	rs868233822	292778	51	55	0.114583	2.00211e-08	0.601568	0.103187	2
POLR2J2	chr7	rs112922827	71896	37	40	0.0833333	4.87933e-06	0.572675	0.122151	3
AC105052.4	chr7	rs11983129	-234353	36	41	0.0854167	1.67423e-07	-0.75026	0.138724	1
AC105052.4	chr7	rs879847323	-3544	64	64	0.133333	9.70571e-07	0.658743	0.130649	2
LRRC17	chr7	rs28849538	49380	41	46	0.0958333	7.67773e-06	0.663192	0.144671	1
FBXL13	chr7	rs77490360	-299036	124	165	0.34375	5.50157e-06	0.411115	0.0882213	1
ORC5	chr7	rs200787519	-144135	168	234	0.5125	2.51491e-05	-0.384286	0.0892481	1
LINC01004	chr7	rs17342493	357193	118	141	0.29375	6.1549e-06	-0.463052	0.0999123	1
KMT2E	chr7	rs62485872	-986163	38	40	0.0833333	1.7155e-05	-0.587653	0.133649	1
PUS7	chr7	rs1721492	63462	150	195	0.40625	8.54205e-06	0.261083	0.0572598	1
PIK3CG	chr7	rs73413319	164974	39	40	0.0833333	6.16366e-07	0.666439	0.129713	1
NRCAM	chr7	rs142882620	-107426	66	72	0.15	9.4105e-10	0.658793	0.102925	1
NRCAM	chr7	rs411444	-310793	113	142	0.704167	5.72066e-06	0.374634	0.0805364	2
THAP5	chr7	rs1859767	-121871	154	187	0.389583	1.45697e-05	0.38721	0.0872981	1
IMMP2L	chr7	rs2529489	-42677	134	172	0.641667	3.87896e-09	-0.353354	0.0575479	1
IMMP2L	chr7	rs11978149	-489706	75	88	0.183333	1.61184e-05	0.309471	0.0701403	2
TES	chr7	rs73451098	109007	94	107	0.222917	1.38943e-05	-0.424479	0.0954609	1
CAV2	chr7	rs12672717	200836	59	64	0.133333	4.10096e-39	1.33997	0.0829662	1
CAV1	chr7	rs2056865	55477	157	207	0.43125	5.71032e-12	0.491445	0.0674328	1
LSM8	chr7	rs2402301	-85237	173	233	0.514583	5.73768e-08	-0.459206	0.081678	1
ANKRD7	chr7	rs38827	-140686	35	37	0.0770833	2.85781e-07	0.813966	0.153636	1
FAM3C	chr7	rs7785478	-52152	32	36	0.075	1.55516e-08	0.685382	0.116632	1
AC006333.2	chr7	rs1395380	7392	138	163	0.339583	2.34017e-05	-0.391124	0.0904732	1
GRM8	chr7	rs28576500	-610748	120	154	0.320833	1.63981e-05	-0.262119	0.059469	1
FSCN3	chr7	rs368300667	985433	27	32	0.0666667	1.06742e-05	-0.703151	0.155974	1
METTL2B	chr7	rs12668480	29377	115	138	0.2875	1.1231e-26	0.848781	0.0690998	1
METTL2B	chr7	rs57075087	33680	37	38	0.0791667	3.28199e-05	0.530677	0.125103	2
FAM71F2	chr7	rs11982488	14090	131	165	0.34375	3.30771e-05	-0.372926	0.0879626	1
IRF5	chr7	rs3757387	-1425	93	109	0.227083	5.78502e-11	0.599856	0.0870178	1
TSPAN33	chr7	rs12667978	-7300	153	184	0.383333	1.02463e-05	0.307638	0.0680973	1
SMO	chr7	rs2566890	-37076	100	113	0.764583	5.68836e-08	0.485506	0.0863156	1
SMO	chr7	rs112780516	-920978	32	33	0.06875	3.45519e-05	-0.677882	0.160279	2
CPA4	chr7	rs10954267	507	145	177	0.63125	2.78137e-13	0.582009	0.0747598	1
MEST	chr7	rs11767274	-10902	142	199	0.585417	2.39745e-11	-0.627211	0.0890284	1
AUXG01000058.1	chr7	rs12672246	-60503	141	191	0.602083	4.33271e-09	-0.571239	0.0933651	1
MKLN1-AS	chr7	rs4644164	769583	115	136	0.716667	1.72689e-05	0.417736	0.0950387	1
CHCHD3	chr7	rs10273816	18741	105	127	0.264583	1.09316e-05	0.411623	0.091419	1
EXOC4	chr7	rs76670785	-6482	94	108	0.225	7.38918e-11	-0.636046	0.0928395	1
LRGUK	chr7	rs143265851	95412	27	28	0.0583333	1.78969e-05	0.736391	0.167823	1
LRGUK	chr7	rs62462533	-41431	71	80	0.166667	2.16426e-06	-0.500743	0.102841	2
LRGUK	chr7	rs113933948	197718	27	28	0.0583333	2.92801e-06	-0.840371	0.174988	3
AGBL3	chr7	rs2718156	4876	154	207	0.43125	1.32836e-05	0.299302	0.0671508	1
AC083870.1	chr7	rs2732894	-23369	27	31	0.0645833	2.98485e-06	-0.730654	0.152315	1
AC083862.3	chr7	rs6585	-4843	169	233	0.485417	2.25645e-05	0.271034	0.0625684	1
WDR91	chr7	rs10155910	-99220	160	214	0.445833	4.86112e-06	-0.267461	0.0570523	1
CNOT4	chr7	rs12534397	29434	115	145	0.302083	1.42462e-05	-0.384375	0.086556	1
STMP1	chr7	rs3110823	10232	134	169	0.352083	3.18788e-21	-0.802816	0.0762514	1
SLC13A4	chr7	rs10234309	-102839	132	168	0.65	6.75624e-09	-0.570255	0.0944917	1
MTPN	chr7	rs7796396	-35318	59	63	0.13125	9.42835e-07	-0.558995	0.110745	1
AC024084.1	chr7	rs7811974	-22685	114	135	0.28125	1.90939e-06	-0.488405	0.0997708	1
AC078845.1	chr7	rs7811974	-89881	114	135	0.28125	1.2749e-05	-0.435181	0.0974264	1
DGKI	chr7	rs273936	47255	103	120	0.75	2.18448e-16	0.680168	0.0764156	1
CREB3L2	chr7	rs77247661	695345	34	34	0.0708333	6.2359e-06	-0.480579	0.103761	1
KIAA1549	chr7	rs73729972	-40081	99	110	0.229167	6.62262e-07	-0.493604	0.0963578	1
ZC3HAV1	chr7	rs6953625	395663	49	53	0.110417	9.80556e-06	0.544026	0.120139	1
ZC3HAV1	chr7	rs3813697	22092	129	160	0.333333	1.25316e-05	-0.395923	0.0885482	2
TTC26	chr7	rs7385468	66444	105	123	0.25625	3.55867e-06	-0.473107	0.0994357	1
NDUFB2	chr7	rs2930318	-9334	109	132	0.275	1.04322e-26	-0.898945	0.0731234	1
NDUFB2	chr7	rs10247069	24954	28	31	0.0645833	6.83335e-11	-0.951322	0.138551	2
BRAF	chr7	rs6951201	309185	175	219	0.45625	1.27433e-05	0.170948	0.0382702	1
AGK	chr7	rs764056792	955216	33	33	0.06875	3.48539e-05	-0.807389	0.191014	1
AC004918.4	chr7	rs4478494	517908	99	117	0.24375	1.56207e-07	-0.546087	0.100725	1
WEE2-AS1	chr7	rs11761832	1244	152	197	0.410417	6.81387e-20	0.758582	0.0751765	1
TRBC2	chr7	rs80216283	1658	27	31	0.0645833	5.76453e-08	0.865651	0.153997	1
ARHGEF35	chr7	rs1635077	181881	137	169	0.647917	2.42991e-07	0.391688	0.0734464	1
ARHGEF35	chr7	rs12703596	-23527	34	37	0.0770833	1.29892e-05	-0.57565	0.128972	2
ARHGEF35	chr7	rs1208362	15534	128	167	0.652083	1.41297e-05	0.336038	0.0756222	3
ARHGEF5	chr7	rs4371917	106977	35	40	0.0833333	2.3031e-05	-0.659004	0.152303	1
OR2A1-AS1	chr7	rs1208362	-144992	128	167	0.652083	8.25472e-07	0.416755	0.0821042	1
TPK1	chr7	rs10261806	-1384	170	231	0.48125	4.37201e-21	-0.846119	0.0807084	1
EZH2	chr7	rs76992258	19514	28	30	0.0625	1.06169e-06	0.823923	0.164056	1
ZNF398	chr7	rs113149579	-27822	24	25	0.0520833	9.3329e-06	0.812715	0.179043	1
ZNF746	chr7	rs112512040	665551	102	120	0.25	9.74281e-06	-0.508609	0.112293	1
ATP6V0E2	chr7	rs79377053	1038	63	69	0.14375	9.76808e-10	0.778294	0.121724	1
ATP6V0E2	chr7	rs6980277	5038	178	237	0.50625	7.5897e-07	0.379147	0.0744232	2
ZBED6CL	chr7	rs200393742	27494	99	114	0.2375	2.25513e-05	-0.450379	0.103967	1
LRRC61	chr7	rs3735171	13530	122	143	0.297917	5.65534e-15	0.694629	0.0826738	1
RARRES2	chr7	rs60283368	-15493	138	168	0.35	5.74427e-11	-0.588535	0.0853602	1
GIMAP8	chr7	rs13224302	-13391	146	194	0.404167	1.28208e-10	-0.482292	0.0713998	1
GIMAP4	chr7	rs7792574	-40251	91	108	0.775	5.32741e-10	0.503656	0.0774608	1
NUB1	chr7	rs4295576	-451	150	200	0.416667	7.6773e-16	0.558835	0.0641618	1
KMT2C	chr7	rs62481488	-288342	92	111	0.23125	1.82329e-05	0.359606	0.0820538	1
XRCC2	chr7	rs3218499	-21087	50	53	0.110417	3.67698e-14	0.765197	0.0943695	1
PAXIP1-AS2	chr7	rs11543936	89	169	213	0.44375	6.34532e-06	0.392055	0.08472	1
PAXIP1-AS1	chr7	rs114076169	-231	43	45	0.09375	5.7975e-13	1.11397	0.14523	2
PAXIP1-AS1	chr7	rs73171087	1149	68	72	0.15	3.02652e-09	0.866086	0.139972	3
RBM33	chr7	rs7812139	-12241	156	203	0.577083	3.0476e-06	0.420827	0.0878115	1
RNF32	chr7	rs143031183	672238	60	65	0.135417	3.47245e-06	-0.661649	0.138903	1
LMBR1	chr7	rs34291908	-45022	52	55	0.114583	2.74404e-09	-0.721265	0.116272	1
NOM1	chr7	rs887614	8289	151	191	0.397917	4.17775e-18	-0.654711	0.0689793	1
PTPRN2	chr7	rs59295761	-999426	45	50	0.104167	1.25384e-06	0.742559	0.148915	1
ESYT2	chr7	rs9638144	-18429	108	136	0.283333	9.85425e-13	0.705987	0.0931486	1
WDR60	chr7	rs842697	13591	108	126	0.2625	2.73049e-07	-0.595726	0.112244	1
ERICH1	chr8	rs336418	-100632	164	214	0.445833	4.02969e-15	-0.702435	0.0830828	1
AC100810.1	chr8	rs6558535	-2042	109	124	0.741667	2.57484e-12	0.697381	0.0939772	1
MYOM2	chr8	rs4876220	82460	155	195	0.40625	1.12941e-16	0.666746	0.0740501	1
MYOM2	chr8	rs2294073	73127	76	84	0.175	3.20104e-07	0.515074	0.0976378	2
AC245187.2	chr8	rs1483804	66398	92	107	0.222917	1.9877e-07	0.501701	0.0933547	1
AC245187.2	chr8	rs10095595	-440914	33	34	0.0708333	1.51223e-07	-1.01375	0.1867	2
AC245187.2	chr8	rs61560833	-719163	93	110	0.229167	1.06467e-05	0.428135	0.0949358	3
AC246817.1	chr8	rs7463885	1200	135	168	0.35	1.23034e-08	-0.532213	0.0898816	1
AC246817.2	chr8	rs7463885	-421	135	168	0.35	1.21939e-08	-0.50773	0.0857221	1
FAM85B	chr8	rs1878561	8269	125	164	0.658333	2.45812e-12	-0.579288	0.0779611	1
FAM85B	chr8	rs12547958	148837	154	214	0.445833	4.45756e-06	-0.38071	0.0808633	2
MFHAS1	chr8	rs678250	-140357	146	196	0.591667	1.748e-09	0.355307	0.05652	1
TNKS	chr8	rs11787443	228389	62	70	0.145833	3.11312e-06	0.419251	0.0875688	1
MSRA	chr8	rs814424	31122	93	112	0.233333	1.04551e-07	-0.44264	0.0804296	1
MSRA	chr8	rs73541440	607544	33	36	0.075	1.59603e-05	-0.630783	0.142889	2
FAM167A	chr8	rs4840568	17602	163	233	0.514583	3.66417e-14	0.622373	0.0767254	1
FAM167A	chr8	rs74930635	10585	29	34	0.0708333	7.74807e-06	-0.586514	0.127988	2
BLK	chr8	rs4840568	6616	163	233	0.514583	2.25167e-12	-0.36887	0.0495459	1
BLK	chr8	rs140501469	14040	24	28	0.0583333	3.0803e-07	0.465492	0.0881062	2
NEIL2	chr8	rs67631516	19247	108	128	0.266667	1.32284e-09	0.55682	0.0878445	1
NEIL2	chr8	rs6601649	230169	116	153	0.68125	1.78626e-05	-0.431498	0.0983384	2
AC069185.1	chr8	rs200048706	730235	33	33	0.06875	1.06421e-05	0.845184	0.187451	1
CTSB	chr8	rs2142470	-7470	175	227	0.527083	3.80295e-18	-0.657316	0.0691529	1
AC079193.2	chr8	rs17624806	-69604	62	74	0.154167	1.21698e-05	0.538896	0.120353	1
ZDHHC2	chr8	rs3808645	-792	72	85	0.177083	2.05692e-11	0.776469	0.109807	1
ASAH1	chr8	rs6998240	118536	126	159	0.33125	1.15738e-05	-0.336202	0.0748893	1
CSGALNACT1	chr8	rs13259875	-119942	95	112	0.233333	1.83547e-06	0.454483	0.0926663	1
CSGALNACT1	chr8	rs28446135	-907317	43	45	0.09375	3.96977e-06	-0.637081	0.134574	2
DOK2	chr8	rs17060688	60175	60	65	0.135417	1.06089e-05	0.442355	0.0980928	1
SORBS3	chr8	rs2469762	18896	74	89	0.814583	1.68843e-05	-0.34487	0.0783661	1
BIN3	chr8	rs10099266	-42393	142	180	0.375	1.32159e-06	0.444104	0.089265	1
AC055854.1	chr8	rs10503718	64933	156	197	0.410417	1.14698e-07	-0.419202	0.0764416	1
RHOBTB2	chr8	rs6991751	28074	42	48	0.1	2.43948e-06	-0.498308	0.102923	1
TNFRSF10A	chr8	rs13278062	356	140	184	0.383333	7.33999e-07	-0.425012	0.0833217	1
ENTPD4	chr8	rs12549049	173	55	62	0.129167	1.1828e-05	-0.444172	0.0990512	1
SLC25A37	chr8	rs6986694	34939	103	119	0.247917	6.21363e-06	0.325446	0.0702539	1
DPYSL2	chr8	rs61757027	353426	48	53	0.110417	2.07975e-05	-0.480524	0.110433	1
EPHX2	chr8	rs17057310	39574	39	41	0.0854167	8.75419e-11	1.0203	0.149571	1
ESCO2	chr8	rs72609987	42379	109	128	0.266667	8.9767e-06	0.334402	0.073524	1
CCDC25	chr8	rs7842666	-18	116	141	0.70625	1.83714e-17	-0.735769	0.079352	1
LINC02099	chr8	rs73230299	-211613	80	97	0.202083	9.03823e-06	-0.431511	0.0949082	1
RBPMS	chr8	rs113851745	850748	42	45	0.09375	2.05564e-05	0.440612	0.101196	1
WRN	chr8	rs11574158	49	57	67	0.139583	1.09612e-05	0.455604	0.101201	1
FUT10	chr8	rs2732317	23	171	236	0.491667	3.71315e-46	-1.01912	0.0554135	1
FUT10	chr8	rs1380094	839236	164	225	0.53125	4.12798e-05	-0.239123	0.057126	2
TTI2	chr8	rs2468547	-15832	169	229	0.477083	3.4775e-07	0.467693	0.0889586	1
LINC01605	chr8	rs11777767	-64092	46	52	0.891667	2.15437e-14	-1.20466	0.14699	1
LINC01605	chr8	rs10087363	-64187	91	106	0.779167	7.22208e-07	-0.615808	0.120629	2
FGFR1	chr8	rs12550332	95785	36	37	0.0770833	2.8315e-05	0.50333	0.117676	1
PLEKHA2	chr8	rs74890355	43973	41	42	0.0875	2.3731e-05	-0.643208	0.1489	1
GOLGA7	chr8	rs1043873	19804	70	73	0.847917	1.07039e-07	0.552847	0.100557	1
ANK1	chr8	rs11994013	-180598	156	199	0.585417	1.42133e-05	-0.223038	0.050219	1
AP3M2	chr8	rs7000567	138	152	189	0.39375	1.23499e-08	-0.412641	0.0696838	1
AP3M2	chr8	rs1868861	488710	122	151	0.314583	4.1344e-05	-0.323231	0.0772264	2
VDAC3	chr8	rs111265307	-38441	34	40	0.0833333	4.93668e-06	0.633472	0.135226	1
SMIM19	chr8	rs2084709	26892	163	208	0.566667	1.43202e-21	-0.721496	0.0677969	1
AC026904.1	chr8	rs10107213	-25116	140	190	0.395833	7.24924e-06	-0.377097	0.0820261	1
PCMTD1	chr8	rs10110304	-72324	130	152	0.316667	5.56201e-15	-0.663017	0.0788599	1
PCMTD1	chr8	rs13260294	-144430	32	37	0.922917	1.36402e-06	0.646574	0.130123	2
AC064807.1	chr8	rs952271	-215249	50	59	0.122917	1.88363e-05	0.654517	0.149594	1
AC064807.1	chr8	rs11985757	306484	26	28	0.0583333	3.05668e-05	-0.714131	0.167669	2
LYPLA1	chr8	rs7815216	-145771	150	190	0.604167	2.99298e-05	-0.363803	0.0853227	1
MRPL15	chr8	rs4738586	-108359	144	181	0.622917	6.52875e-06	-0.393043	0.0850526	1
XKR4	chr8	rs55815819	-644111	117	138	0.2875	6.9012e-06	0.35388	0.0767883	1
TMEM68	chr8	rs6995712	-24439	67	71	0.852083	1.34307e-06	0.654251	0.131597	1
RPS20	chr8	rs1811571	-901303	30	34	0.0708333	3.87526e-10	-3.6912	0.562639	1
RPS20	chr8	rs16921305	-902970	29	33	0.06875	4.07693e-08	3.24632	0.570489	2
CHCHD7	chr8	rs16920543	187257	116	140	0.291667	2.85886e-06	-0.476944	0.099228	1
FAM110B	chr8	rs4738647	146632	155	199	0.414583	1.31302e-05	0.277085	0.0621284	1
RAB2A	chr8	rs631408	111778	169	231	0.51875	1.8509e-11	0.503793	0.0710646	1
AC068389.1	chr8	rs686852	-1349	151	190	0.604167	2.25522e-05	0.443303	0.102333	1
CHD7	chr8	rs2681562	-584151	100	112	0.233333	9.46495e-07	0.457435	0.0906144	1
CHD7	chr8	rs6991332	346254	146	192	0.6	3.97161e-06	0.376296	0.079479	2
CHD7	chr8	rs11785636	228617	161	209	0.435417	9.45938e-06	-0.360687	0.079497	3
CLVS1	chr8	rs7465501	-822883	168	229	0.477083	1.25743e-06	0.33255	0.0666898	1
CLVS1	chr8	rs58464488	41605	120	143	0.297917	4.28326e-06	0.374397	0.0793713	2
ASPH	chr8	rs4322003	33994	105	126	0.7375	3.98131e-05	0.241092	0.05748	1
LINC02842	chr8	rs10089725	37642	176	238	0.495833	3.06957e-11	-0.524465	0.0748943	1
AC100814.1	chr8	rs11559265	20841	110	137	0.285417	3.08051e-05	-0.412023	0.0967901	1
ARMC1	chr8	rs7842085	2570	139	175	0.635417	1.60203e-13	-0.608621	0.0772958	1
MTFR1	chr8	rs7008671	-82570	43	44	0.0916667	1.39352e-07	0.750475	0.137837	1
SNHG6	chr8	rs28526061	499864	44	48	0.1	5.17978e-06	-0.668865	0.143113	1
NCOA2	chr8	rs6987924	-70134	109	134	0.279167	8.44657e-06	0.179212	0.0392819	1
LACTB2	chr8	rs441890	-16753	155	208	0.566667	8.58702e-08	-0.484855	0.0874874	1
XKR9	chr8	rs13256529	67826	85	103	0.214583	3.07108e-11	0.696745	0.0994972	1
AC022893.1	chr8	rs12676672	465294	82	98	0.204167	8.89781e-06	-0.528284	0.1161	1
AC027018.1	chr8	rs60147081	-91385	61	67	0.139583	3.60021e-06	0.550786	0.115825	1
TMEM70	chr8	rs78440830	23928	122	147	0.30625	1.9689e-09	-0.56464	0.0901148	1
TMEM70	chr8	rs7822073	-16194	100	126	0.7375	1.30891e-05	0.416856	0.0934425	2
GDAP1	chr8	rs138167582	20766	24	27	0.05625	3.63385e-07	0.883867	0.16841	1
MIR2052HG	chr8	rs138167582	-257879	24	27	0.05625	6.41404e-08	0.959743	0.171352	1
MIR2052HG	chr8	rs371749095	46	25	25	0.0520833	6.19724e-06	0.846678	0.182727	2
HNF4G	chr8	rs2926613	-17468	139	173	0.360417	2.85701e-06	-0.266881	0.0555227	1
PEX2	chr8	rs12718	-1050	107	132	0.275	2.02029e-17	-0.652825	0.070514	1
PKIA-AS1	chr8	rs13251931	95487	78	94	0.804167	5.85299e-05	0.450717	0.109955	1
ZC2HC1A	chr8	rs1384804	-6102	98	120	0.75	1.29473e-42	0.950432	0.0551065	1
TPD52	chr8	rs13271853	-112270	176	236	0.508333	6.01313e-06	0.276508	0.0595938	1
AC079209.2	chr8	rs10097731	56914	55	60	0.125	4.29431e-06	0.516158	0.109451	1
PAG1	chr8	rs10464931	18361	48	53	0.110417	1.68564e-06	0.43797	0.0889745	1
FABP5	chr8	rs141758485	513008	62	65	0.135417	1.06207e-05	-0.313347	0.069489	1
IMPA1	chr8	rs915	-28176	170	238	0.495833	4.51863e-06	-0.402722	0.0855943	1
IMPA1	chr8	rs113924631	-931018	37	42	0.0875	1.16489e-05	0.61874	0.137856	2
CHMP4C	chr8	rs2955020	-86582	169	237	0.49375	1.97794e-07	0.42851	0.0797329	1
CHMP4C	chr8	rs78171038	-911677	65	71	0.147917	3.65858e-05	-0.461021	0.109365	2
SNX16	chr8	rs774473	-30139	110	125	0.260417	1.41548e-08	-0.600364	0.101852	1
LRRCC1	chr8	rs7823218	66447	156	208	0.566667	4.55994e-07	0.348068	0.0669231	1
RBIS	chr8	rs6990452	-2022	122	157	0.672917	4.23839e-09	0.438674	0.0716502	1
CPNE3	chr8	rs13255755	-31180	72	82	0.170833	2.98962e-06	-0.507166	0.105733	1
AF117829.1	chr8	rs218906	-33194	50	55	0.114583	1.80915e-22	-0.96199	0.0879356	1
AF117829.1	chr8	rs16900025	-33463	29	33	0.06875	1.73154e-13	-0.836953	0.106431	2
OSGIN2	chr8	rs2697671	3629	101	118	0.245833	3.29469e-13	0.554135	0.0714308	1
NBN	chr8	rs1615128	-946945	33	35	0.0729167	7.93761e-07	0.5263	0.103501	1
NBN	chr8	rs71528734	-8336	126	157	0.327083	1.78531e-05	-0.212943	0.0485284	2
LINC00534	chr8	rs11785163	-364160	76	89	0.185417	2.24984e-05	-0.470475	0.108592	1
NECAB1	chr8	rs147742453	193626	28	30	0.0625	1.23445e-07	-0.975668	0.178395	1
C8orf88	chr8	rs147742453	163	28	30	0.0625	1.56587e-09	-0.970281	0.153853	1
OTUD6B	chr8	rs76054094	-34490	27	28	0.0583333	1.27193e-06	0.937587	0.188143	1
OTUD6B-AS1	chr8	rs7820904	28125	171	232	0.516667	2.15513e-07	0.433762	0.0809865	1
AC117834.1	chr8	rs16915402	82797	29	34	0.0708333	1.53732e-13	1.09742	0.139257	1
TRIQK	chr8	rs62520792	-79095	25	28	0.0583333	6.18532e-16	1.32451	0.151498	1
VIRMA	chr8	rs957448	-24455	156	196	0.408333	2.06671e-06	-0.455598	0.0933992	1
AC023632.2	chr8	rs72674824	-76615	113	137	0.285417	4.14214e-06	0.49564	0.10492	1
DPY19L4	chr8	rs10956962	908506	127	154	0.320833	1.91209e-05	-0.408391	0.093426	1
INTS8	chr8	rs7834966	21657	73	82	0.170833	1.15933e-11	0.794956	0.110893	1
AC068189.1	chr8	rs1946943	2640	76	81	0.83125	2.09046e-09	-0.680032	0.108744	1
LAPTM4B	chr8	rs62521743	1888	86	99	0.20625	8.62796e-06	-0.465487	0.102129	1
LAPTM4B	chr8	rs6651180	231110	27	31	0.0645833	1.99216e-05	-0.735601	0.168639	2
RPL30	chr8	rs1599909	-3901	85	95	0.197917	1.08676e-16	-0.586795	0.065154	1
ERICH5	chr8	rs7018411	-92201	90	100	0.208333	3.77799e-05	-0.312644	0.0743118	1
RIDA	chr8	rs2927371	-7156	176	239	0.502083	9.32967e-10	0.390731	0.0610428	1
NIPAL2	chr8	rs7461545	-1258	44	51	0.10625	4.06321e-27	-1.21005	0.0974061	1
NIPAL2	chr8	rs17310578	101452	37	39	0.08125	3.76654e-05	0.445377	0.105832	2
FBXO43	chr8	rs2514686	-16178	151	197	0.410417	4.71707e-11	1.13074	0.163155	1
FBXO43	chr8	rs2439465	59355	128	164	0.341667	2.21594e-05	-0.759099	0.175045	2
RNF19A	chr8	rs60744450	-66788	52	59	0.122917	1.83113e-05	0.523666	0.119516	1
AP000424.1	chr8	rs1954700	655	161	206	0.429167	5.91568e-08	-0.39307	0.0699783	1
AP000424.1	chr8	rs79390094	372723	31	35	0.0729167	2.86492e-07	-0.764155	0.144227	2
NCALD	chr8	rs78273535	72312	28	28	0.0583333	2.17598e-07	-0.53935	0.100738	1
UBR5-AS1	chr8	rs2853231	375	148	185	0.385417	1.2059e-05	0.358942	0.0801254	1
UBR5	chr8	rs4734636	117551	173	233	0.485417	9.51489e-14	-0.457567	0.0574843	1
UBR5	chr8	rs3018448	150249	68	76	0.158333	1.10186e-05	0.367592	0.0816643	2
AP002852.1	chr8	rs13265183	2988	171	228	0.475	8.20034e-12	-0.588616	0.0814242	1
AP002852.1	chr8	rs4734050	-540152	84	95	0.197917	6.06227e-06	0.493601	0.106412	2
AZIN1-AS1	chr8	rs4734677	48936	127	151	0.314583	1.71418e-05	-0.360919	0.0820797	1
FZD6	chr8	rs7818129	56340	96	118	0.245833	1.23269e-10	-0.681611	0.100805	1
DCAF13	chr8	rs2687361	-35727	112	125	0.739583	1.74856e-12	0.550904	0.0736032	1
SLC25A32	chr8	rs3098255	-19746	167	206	0.429167	6.17087e-09	0.482947	0.079799	1
RIMS2	chr8	rs2454040	-407340	157	201	0.58125	1.44864e-05	-0.355051	0.0800234	1
EIF3E	chr8	rs13253117	-364915	103	117	0.24375	1.13248e-06	-0.346528	0.0691898	1
EMC2	chr8	rs13264315	-23652	156	204	0.425	1.3788e-05	0.337793	0.0759352	1
PKHD1L1	chr8	rs17449762	171692	174	230	0.520833	1.10526e-56	-1.16995	0.0536629	1
EBAG9	chr8	rs11991311	-620060	36	37	0.0770833	1.37033e-05	0.69414	0.155991	1
MED30	chr8	rs12681198	-119037	57	62	0.129167	1.4514e-05	-0.424399	0.0956631	1
AC023590.1	chr8	rs2460966	330178	62	68	0.858333	3.37263e-10	-0.605062	0.091901	1
SAMD12-AS1	chr8	rs880033	457	59	65	0.864583	8.9926e-32	-1.30403	0.0940277	1
SAMD12	chr8	rs2460966	-9795	62	68	0.858333	1.44503e-24	-1.09627	0.094393	1
SAMD12	chr8	rs2204033	28337	146	190	0.604167	4.40403e-06	-0.364612	0.0773994	2
TNFRSF11B	chr8	rs11573885	-14959	157	207	0.43125	1.05638e-05	0.343307	0.0761038	1
TNFRSF11B	chr8	rs2460966	-339568	62	68	0.858333	1.65498e-05	-0.420231	0.0953782	2
AP005717.2	chr8	rs4871595	-53689	173	238	0.495833	1.28529e-07	-0.456845	0.0836557	1
MTBP	chr8	rs73329257	456608	28	30	0.0625	3.28072e-05	0.623847	0.147079	1
DERL1	chr8	rs12674841	-14480	156	202	0.579167	6.67983e-06	0.326886	0.0708166	1
WDYHV1	chr8	rs58894477	33084	168	219	0.45625	1.70818e-08	-0.449508	0.0767289	1
TMEM65	chr8	rs4560765	-174751	160	221	0.539583	1.29957e-05	-0.3035	0.0680144	1
TRMT12	chr8	rs4132855	-940	166	224	0.466667	3.87104e-06	0.424474	0.0895678	1
SQLE	chr8	rs12680046	614008	74	83	0.172917	2.39532e-05	-0.438764	0.101624	1
PVT1	chr8	rs10435528	163902	142	171	0.64375	2.00465e-05	0.338493	0.0776353	1
EFR3A	chr8	rs10464873	23781	91	103	0.214583	5.12351e-10	0.623659	0.095793	1
EFR3A	chr8	rs4496948	40465	164	223	0.464583	2.54967e-05	0.326017	0.075766	2
ZFAT	chr8	rs7007819	-149553	156	213	0.55625	3.03021e-11	-0.494007	0.0705225	1
CHRAC1	chr8	rs11991696	-2225	113	129	0.73125	1.1946e-11	0.537127	0.0749802	1
PTK2	chr8	rs9886378	-91478	134	177	0.36875	5.3019e-06	0.267656	0.0573334	1
DENND3	chr8	rs57510399	28016	110	136	0.283333	5.57581e-06	0.313	0.0672105	1
AC040970.1	chr8	rs7015022	-1664	141	199	0.414583	7.90744e-09	-0.434397	0.072336	1
PTP4A3	chr8	rs7465449	4792	166	229	0.477083	1.48687e-06	0.368979	0.0745464	1
TSNARE1	chr8	rs10109771	4178	75	82	0.829167	3.79306e-13	-0.706307	0.0913153	1
THEM6	chr8	rs2976389	-48220	154	195	0.40625	4.39493e-12	0.535165	0.072993	1
LY6E-DT	chr8	rs4270939	-5926	158	211	0.439583	2.50157e-05	-0.36834	0.0855193	1
C8orf31	chr8	rs7833478	2233	142	181	0.622917	3.64247e-10	0.520318	0.0791772	1
C8orf31	chr8	rs7462667	636733	109	137	0.714583	3.88624e-06	-0.451356	0.0952464	2
ZNF696	chr8	rs7387474	16700	168	227	0.527083	1.58476e-06	0.502277	0.101761	1
RHPN1	chr8	rs6988238	-37316	23	26	0.0541667	5.61133e-09	1.03298	0.170181	1
AC067930.8	chr8	rs6558370	-6127	171	208	0.566667	5.56629e-12	-0.662453	0.090844	1
GSDMD	chr8	rs1545536	7792	111	135	0.28125	8.57231e-30	1.00583	0.0758986	1
MROH6	chr8	rs10112312	11699	124	148	0.691667	2.20897e-05	0.402611	0.0928339	1
NAPRT	chr8	rs2305496	-564	108	129	0.26875	2.24144e-44	-1.05495	0.0590432	1
NAPRT	chr8	rs61544471	32	36	38	0.0791667	1.19657e-19	-0.916866	0.0914698	2
NAPRT	chr8	rs1062391	1840	133	164	0.341667	7.31361e-08	1.64109	0.294275	3
NAPRT	chr8	rs1563148	3806	131	161	0.335417	1.00211e-05	-1.3442	0.297109	4
EEF1D	chr8	rs76286837	-425067	25	27	0.05625	9.3486e-06	0.688566	0.151706	1
ZNF623	chr8	rs7013332	8286	123	155	0.322917	1.50446e-10	0.578245	0.0859625	1
AC234917.3	chr8	rs113758192	963459	30	32	0.0666667	1.41195e-05	0.791136	0.178069	1
HGH1	chr8	rs979616600	-4188	36	43	0.0895833	1.55341e-05	0.675282	0.152764	1
HSF1	chr8	rs78520680	-396399	23	27	0.05625	2.65328e-05	0.856033	0.199405	1
DGAT1	chr8	rs7832562	-48186	30	37	0.0770833	3.36004e-05	-0.721653	0.170371	1
FBXL6	chr8	rs116020290	277213	25	25	0.0520833	2.99311e-05	0.901368	0.211398	1
SLC39A4	chr8	rs2928381	-3173	53	58	0.879167	1.05699e-06	0.762131	0.151723	1
PPP1R16A	chr8	rs7829963	307975	148	183	0.61875	1.07164e-06	-0.480882	0.0957892	1
RECQL4	chr8	rs113634954	201550	46	55	0.114583	3.91265e-05	-0.703711	0.167605	1
RPL8	chr8	rs2954658	-190	129	153	0.31875	1.31738e-56	-0.793574	0.0363844	1
RPL8	chr8	rs7839569	45882	53	57	0.11875	8.7503e-06	-0.230654	0.0506421	2
ZNF7	chr8	rs2727233	8505	46	50	0.104167	3.09707e-07	0.737783	0.139674	1
ZNF7	chr8	8:143948710:A:T	-878755	85	94	0.195833	2.66376e-05	-0.455849	0.106199	2
WASHC1	chr9	rs2441630	-27830	145	187	0.610417	1.04614e-05	-0.38471	0.0852486	1
CBWD1	chr9	rs2998958	-8756	131	169	0.352083	2.78611e-31	-0.869932	0.0634254	1
KANK1	chr9	rs10974745	10410	142	196	0.408333	7.42352e-08	-0.489159	0.087804	1
VLDLR	chr9	rs10812325	-18956	166	221	0.539583	4.39446e-08	-0.480651	0.0847003	1
VLDLR-AS1	chr9	rs729367	-43106	169	220	0.541667	1.80838e-05	-0.363271	0.0828532	1
RFX3-AS1	chr9	rs1133467	5895	118	151	0.314583	1.64711e-15	0.776075	0.0903174	1
GLIS3	chr9	rs7031998	141742	78	85	0.822917	1.3161e-07	0.450005	0.0824626	1
GLIS3	chr9	rs10814990	141621	114	136	0.283333	6.34841e-06	-0.346614	0.0748936	2
SLC1A1	chr9	rs9886808	69667	120	142	0.295833	6.9463e-08	0.463042	0.0829193	1
AL353151.2	chr9	rs3808855	485	29	32	0.0666667	7.85373e-16	1.28933	0.148092	1
AK3	chr9	rs10974762	-699	62	71	0.147917	1.21737e-07	-0.581152	0.106205	1
PLGRKT	chr9	rs911760	510	128	153	0.31875	2.78583e-07	-0.412423	0.0777562	1
PLGRKT	chr9	rs12551269	-108896	79	94	0.804167	1.99271e-05	-0.383205	0.0878525	2
AL162253.2	chr9	rs10975121	-183670	51	58	0.120833	2.16629e-05	-0.431735	0.0994425	1
UHRF2	chr9	rs4742181	-49457	155	184	0.616667	9.0703e-06	-0.352818	0.077614	1
GLDC	chr9	rs2118656	-9615	119	140	0.708333	4.15757e-06	0.281261	0.0595423	1
GLDC	chr9	rs77979581	-103671	98	108	0.225	4.35582e-06	0.30216	0.0641086	2
AL354707.1	chr9	rs4742247	10456	98	116	0.241667	3.21194e-06	-0.431646	0.0902886	1
KDM4C	chr9	rs2918174	7153	173	227	0.527083	4.21975e-06	-0.309487	0.0655719	1
AL161443.1	chr9	rs2026714	-293	150	186	0.3875	4.84424e-11	-0.6161	0.0889779	1
DMAC1	chr9	rs1254	-89945	47	52	0.891667	9.05249e-06	-0.611088	0.134416	1
ZDHHC21	chr9	rs62539798	-6108	129	153	0.31875	4.65279e-16	-0.558178	0.0635057	1
ZDHHC21	chr9	rs76773521	-55343	46	54	0.1125	1.64794e-07	-0.639331	0.118143	2
TTC39B	chr9	rs10121612	-10506	100	112	0.233333	2.27834e-06	-0.468457	0.0964581	1
SNAPC3	chr9	rs10733292	11410	107	132	0.725	7.82026e-07	-0.465855	0.0915701	1
PSIP1	chr9	rs2665504	-49140	104	129	0.73125	5.96257e-09	-0.398098	0.0657089	1
CCDC171	chr9	rs28610358	-40015	40	44	0.0916667	2.31957e-09	0.855165	0.13717	1
CNTLN	chr9	rs4961570	377390	171	224	0.466667	1.69245e-05	0.40218	0.0914006	1
RRAGA	chr9	rs140679827	103653	75	92	0.191667	1.5526e-05	0.481204	0.108856	1
PLIN2	chr9	rs3808660	-21799	160	206	0.429167	4.99619e-13	-0.581332	0.0755951	1
ACER2	chr9	rs7039309	17457	134	172	0.641667	7.62033e-06	-0.424988	0.0926738	1
MLLT3	chr9	rs7041358	-42646	114	139	0.289583	1.49973e-08	-0.32141	0.05463	1
HACD4	chr9	rs2039394	-295050	100	120	0.75	3.5194e-08	-0.519569	0.0908614	1
IFT74	chr9	rs1591355	128846	162	216	0.45	5.43202e-09	-0.526242	0.0866099	1
MOB3B	chr9	rs56380821	-178608	156	202	0.420833	6.61069e-06	-0.280049	0.0606386	1
ACO1	chr9	rs913762	242	98	128	0.733333	2.95541e-05	0.393918	0.0923193	1
APTX	chr9	rs3818644	-15	112	135	0.71875	9.67693e-12	-0.535212	0.0743241	1
APTX	chr9	rs10123944	-39087	108	128	0.733333	6.12644e-07	0.374743	0.0729105	2
DNAJA1	chr9	rs370585279	430	38	40	0.0833333	9.49979e-07	-0.669542	0.132688	1
SMU1	chr9	rs10813931	-10145	132	163	0.339583	3.97811e-07	-0.457926	0.0875662	1
B4GALT1-AS1	chr9	rs7859454	-47363	96	114	0.2375	2.08524e-05	-0.453948	0.10434	1
B4GALT1	chr9	rs3780488	-33542	149	196	0.408333	2.35873e-26	-0.807024	0.0662495	1
B4GALT1	chr9	rs12350735	83413	37	41	0.0854167	2.41929e-05	0.535555	0.124099	2
BAG1	chr9	rs147445375	306588	28	28	0.0583333	2.28069e-06	-0.952519	0.196138	1
NFX1	chr9	rs831275	-7843	60	69	0.85625	6.20981e-10	-0.671732	0.10375	1
NUDT2	chr9	rs10814098	-5336	91	113	0.235417	4.83136e-32	0.89779	0.0642936	1
NUDT2	chr9	rs7025269	6762	98	111	0.76875	3.37526e-13	0.579954	0.0747744	2
FAM219A	chr9	rs73507443	333507	36	40	0.0833333	7.5076e-07	-0.856219	0.168015	1
SIGMAR1	chr9	rs7036351	-45108	88	102	0.2125	3.73926e-06	0.319627	0.0673341	1
UNC13B	chr9	rs10972334	-25793	88	107	0.222917	3.45298e-15	-0.801742	0.0945611	1
CCDC107	chr9	rs7847621	121933	116	141	0.70625	7.33696e-06	0.363627	0.0791435	1
TLN1	chr9	rs7873822	-5371	130	166	0.345833	1.47464e-06	-0.27658	0.0558585	1
AL161781.2	chr9	rs12554596	-552	53	54	0.1125	7.62079e-15	1.11212	0.133099	1
GRHPR	chr9	rs10973779	972055	30	32	0.0666667	1.94535e-05	0.538947	0.123408	1
POLR1E	chr9	rs56210148	2428	97	112	0.233333	9.11491e-19	-0.73705	0.0758698	1
TRMT10B	chr9	rs10973523	-38	64	70	0.145833	1.00844e-13	-0.902506	0.11355	1
DCAF10	chr9	rs573651296	7951	39	42	0.0875	5.98785e-06	0.716419	0.154373	1
SLC25A51	chr9	rs10491682	-9178	43	49	0.102083	1.51744e-05	0.59365	0.13413	1
SHB	chr9	rs735741	-124735	100	124	0.258333	1.0035e-05	0.403988	0.0893295	1
BX664615.2	chr9	rs62536406	-11909	117	129	0.73125	8.59969e-08	-0.545655	0.0984475	1
BX664615.2	chr9	rs62539308	-65121	56	56	0.116667	2.23705e-06	0.710315	0.146119	2
CBWD6	chr9	rs3927171	340733	161	225	0.53125	3.63882e-08	-0.484615	0.0848311	1
CBWD6	chr9	rs1446989322	15400	64	69	0.14375	2.67976e-06	0.575529	0.119368	2
FAM242F	chr9	rs827773	-220631	135	157	0.327083	2.47867e-07	-0.502131	0.0942562	1
FAM27C	chr9	rs74392250	57766	47	48	0.1	6.4803e-07	0.69558	0.135646	1
FAM27C	chr9	rs1294805492	118600	50	50	0.104167	2.86123e-06	-0.626921	0.130419	2
AL512625.3	chr9	rs45559836	10161	44	44	0.0916667	8.5193e-06	0.763486	0.167422	1
AL512625.1	chr9	rs17855520	303	109	119	0.752083	1.55557e-11	-0.723873	0.101659	1
AL512625.1	chr9	rs1306239465	-12882	51	51	0.10625	4.29433e-05	-0.641485	0.153606	2
LERFS	chr9	rs17855520	-424	109	119	0.752083	1.01185e-45	-1.27119	0.0697322	1
CBWD5	chr9	rs73649095	831	91	96	0.8	5.35936e-12	-0.778435	0.106628	1
CBWD5	chr9	rs79980417	978749	44	45	0.09375	6.72399e-07	-0.789483	0.154192	2
ZNF658	chr9	rs62562304	543558	173	208	0.433333	1.73546e-05	0.450885	0.102608	1
CBWD3	chr9	rs374567099	-456765	59	59	0.122917	4.16403e-05	0.570907	0.136471	1
TJP2	chr9	rs10781440	26586	167	230	0.520833	4.10444e-13	1.21614	0.157444	1
TJP2	chr9	rs4076287	19153	158	214	0.554167	8.70394e-07	-0.656067	0.129521	2
SMC5-AS1	chr9	rs7025885	-258	65	72	0.15	2.17609e-06	-0.558157	0.11469	1
C9orf85	chr9	rs2309968	-404086	46	55	0.114583	3.0178e-05	0.556612	0.130603	1
GDA	chr9	rs7020698	-869237	137	167	0.652083	4.3044e-06	0.348166	0.0738366	1
LINC01504	chr9	rs4745183	7326	167	230	0.479167	2.09993e-05	0.355714	0.0817925	1
ANXA1	chr9	rs3758354	-2216	50	54	0.1125	2.18338e-12	0.828043	0.111175	1
C9orf40	chr9	rs41287441	177578	27	34	0.0708333	1.60459e-05	-0.540994	0.122597	1
CARNMT1-AS1	chr9	rs12553648	2832	165	221	0.460417	3.40908e-10	-0.528629	0.0803153	1
NMRK1	chr9	rs10869500	4562	131	158	0.329167	1.75608e-16	-0.678046	0.0758958	1
OSTF1	chr9	rs2273770	52039	125	149	0.310417	1.02976e-05	-0.283288	0.0627233	1
PRUNE2	chr9	rs615187	-194525	78	86	0.820833	3.35729e-07	-0.497165	0.0944334	1
CEP78	chr9	rs4877502	5931	98	117	0.24375	3.09849e-05	0.38008	0.0893157	1
FRMD3	chr9	rs10868017	-76799	34	36	0.075	3.93885e-06	-0.659215	0.139214	1
HNRNPK	chr9	rs12552641	857521	24	25	0.0520833	9.02945e-06	0.675193	0.14848	1
HNRNPK	chr9	rs73651112	751953	38	38	0.0791667	1.29451e-05	-0.561732	0.125845	2
RMI1	chr9	rs6559754	20119	172	234	0.4875	1.35703e-06	0.377096	0.0758834	1
GOLM1	chr9	rs11141211	-25278	47	55	0.114583	1.48464e-09	0.735039	0.116372	1
SPIN1	chr9	rs10746838	-121239	168	214	0.445833	3.30273e-06	0.363185	0.076067	1
SEMA4D	chr9	rs79677829	-29402	79	94	0.195833	2.78618e-06	-0.454864	0.0945221	1
SYK	chr9	rs2042983	9093	77	87	0.18125	4.91619e-06	-0.396423	0.084607	1
SPTLC1	chr9	rs3750440	-166679	117	151	0.314583	4.09083e-05	0.374935	0.0895323	1
CARD19	chr9	rs4744176	13717	142	184	0.616667	3.54077e-07	0.441199	0.083979	1
NINJ1	chr9	rs7033638	-12748	97	119	0.247917	1.26037e-05	-0.345949	0.0774032	1
LINC02603	chr9	rs1152754	-121040	56	62	0.129167	3.56316e-05	0.588557	0.13942	1
AL691447.2	chr9	rs2479630	48863	47	47	0.0979167	6.51271e-27	1.38993	0.112395	1
AL691447.2	chr9	rs56062008	-20	103	126	0.2625	2.24131e-11	0.494795	0.0700829	2
AL691447.2	chr9	rs2479649	26839	57	63	0.13125	4.46071e-11	-0.610468	0.0879406	3
MFSD14B	chr9	rs28702011	-1082	60	70	0.145833	1.88806e-19	-1.04019	0.104562	1
MFSD14B	chr9	rs4477096	71848	169	217	0.547917	3.33118e-06	0.380952	0.0798104	2
AOPEP	chr9	rs7866487	16335	41	45	0.09375	1.12634e-23	1.13745	0.100464	1
AL353768.1	chr9	rs73653629	-278641	25	27	0.05625	1.60625e-06	0.976571	0.197971	1
PTCH1	chr9	rs16909898	-48331	41	42	0.0875	3.28198e-05	0.600762	0.141639	1
ERCC6L2	chr9	rs56322831	-93351	40	41	0.0854167	9.20743e-06	0.699736	0.154047	1
LINC00476	chr9	rs78124555	-9107	107	117	0.24375	4.67704e-40	1.43549	0.0871968	1
LINC00476	chr9	rs55758100	-78607	159	196	0.408333	1.00177e-09	-0.475104	0.0743587	2
HABP4	chr9	rs6477493	40631	67	77	0.160417	6.29924e-12	0.777168	0.106879	1
CDC14B	chr9	rs10820666	-147128	70	80	0.166667	2.40111e-09	0.770355	0.123693	1
PRXL2C	chr9	rs10820727	-159612	52	57	0.11875	6.60999e-08	0.635088	0.113528	1
NUTM2G	chr9	rs113556248	-28278	64	76	0.158333	3.75611e-10	0.711257	0.108347	1
MFSD14C	chr9	rs73550384	-283507	21	25	0.0520833	5.04772e-06	-0.707881	0.151255	1
MFSD14C	chr9	rs10989743	-796305	57	65	0.135417	2.35936e-05	-0.424079	0.0981306	2
TMOD1	chr9	rs10739429	11103	167	210	0.4375	7.26824e-13	0.474001	0.0621317	1
XPA	chr9	rs16922598	-82499	26	28	0.0583333	1.58605e-07	-1.12525	0.207638	1
XPA	chr9	rs2297163	-134746	83	94	0.195833	1.55737e-05	0.471796	0.106734	2
CORO2A	chr9	rs112047739	-4	44	47	0.0979167	5.93109e-10	0.803433	0.123934	1
ANKS6	chr9	rs76903503	-803	52	56	0.116667	1.65652e-13	0.836223	0.106274	1
ALG2	chr9	rs41274648	154	31	33	0.06875	7.8705e-08	0.844766	0.151953	1
SEC61B	chr9	rs77904137	15661	43	46	0.0958333	7.30478e-12	0.576756	0.0795902	1
STX17	chr9	rs2416935	621	113	135	0.71875	4.90349e-08	-0.456428	0.0807385	1
INVS	chr9	rs10760698	-197481	149	197	0.589583	3.04685e-10	0.511143	0.0774061	1
INVS	chr9	rs2417083	243904	132	166	0.654167	1.3062e-07	0.489469	0.0896693	2
TEX10	chr9	rs35920333	18964	129	161	0.664583	3.97254e-09	0.546299	0.089053	1
MRPL50	chr9	rs10819924	-10958	109	134	0.720833	6.18097e-07	0.517688	0.100773	1
SMC2	chr9	rs10991171	119609	148	200	0.416667	4.93158e-16	0.532339	0.0606496	1
NIPSNAP3A	chr9	rs79621459	10391	81	94	0.195833	1.4207e-05	-0.426805	0.0960968	1
FSD1L	chr9	rs2771037	-2488	76	83	0.172917	9.42949e-07	0.310046	0.0614246	1
TMEM38B	chr9	rs10978204	-2479	167	240	0.5	3.95592e-18	0.652397	0.0686774	1
RAD23B	chr9	rs7047540	128781	141	178	0.629167	3.14912e-07	-0.453583	0.0859391	1
CTNNAL1	chr9	rs28361102	-1166	88	102	0.2125	9.74799e-09	0.470746	0.07891	1
TMEM245	chr9	rs72607165	-67729	87	98	0.204167	5.95863e-20	0.890059	0.0880376	1
PALM2-AKAP2	chr9	rs66535625	333674	137	174	0.3625	2.34715e-06	0.3395	0.0699993	1
GNG10	chr9	rs2273792	-6	68	77	0.160417	1.19975e-05	0.465924	0.103979	1
UGCG	chr9	rs3739699	139846	119	137	0.714583	1.97797e-07	-0.370587	0.0689552	1
UGCG	chr9	rs7862844	-71472	94	113	0.235417	4.98585e-07	0.387513	0.0747652	2
AL138756.1	chr9	rs7853419	-11447	81	96	0.2	1.47455e-05	-0.444908	0.10037	1
SUSD1	chr9	rs7042617	4105	69	72	0.85	7.66405e-06	-0.516937	0.112757	1
HSDL2	chr9	rs3813856	-386	131	164	0.341667	6.43787e-19	-0.693985	0.0710658	1
CDC26	chr9	rs16927636	980394	45	50	0.104167	1.38904e-05	0.686202	0.154317	1
BSPRY	chr9	rs7873862	1575	132	171	0.35625	1.3783e-20	-0.754006	0.0730268	1
BSPRY	chr9	rs10739390	-123332	159	215	0.552083	4.55715e-06	0.315683	0.0671222	2
HDHD3	chr9	rs1040990	-1931	118	131	0.272917	6.32155e-09	-0.579887	0.0958706	1
HDHD3	chr9	rs35852964	-19950	35	36	0.075	5.55315e-06	-0.710173	0.152447	2
POLE3	chr9	rs6477969	-464745	173	229	0.522917	2.19298e-05	-0.240469	0.055425	1
TMEM268	chr9	rs7042050	-3653	172	226	0.470833	5.25905e-12	-0.489172	0.0669942	1
2025-12-01	chr9	rs10119915	356326	60	65	0.135417	1.41474e-14	0.848834	0.102709	1
2025-12-01	chr9	rs2026154	248293	50	54	0.1125	6.11179e-06	0.485547	0.104706	3
ASTN2	chr9	rs56984006	-592762	23	26	0.0541667	1.04088e-05	0.670911	0.14863	1
TLR4	chr9	rs12338713	-583054	81	91	0.189583	2.99406e-05	-0.380589	0.0892614	1
CDK5RAP2	chr9	rs932973	161	77	89	0.814583	5.79311e-10	0.565663	0.0871994	1
MEGF9	chr9	rs12003646	-6127	108	136	0.716667	8.64173e-09	0.432712	0.0722442	1
MEGF9	chr9	rs139887373	-821815	37	39	0.08125	3.83445e-05	-0.549746	0.130768	2
PHF19	chr9	rs7044836	37246	61	67	0.139583	6.35803e-08	-0.503949	0.089947	1
PHF19	chr9	rs1056567	-25129	145	187	0.610417	1.55715e-05	0.290763	0.0657787	2
AL359644.1	chr9	rs4837842	25282	175	238	0.495833	2.99835e-17	0.736471	0.0800252	1
AL359644.1	chr9	rs6478510	95328	63	69	0.85625	1.24151e-07	-0.662691	0.121175	2
STOM	chr9	rs4837842	24871	175	238	0.495833	8.88085e-09	0.434928	0.0726905	1
NDUFA8	chr9	rs6822	-15602	115	145	0.302083	1.34347e-19	-0.789598	0.0790172	1
RBM18	chr9	rs16911576	-258	90	105	0.21875	2.03119e-06	-0.53066	0.108703	1
STRBP	chr9	rs10985934	15874	100	121	0.252083	1.92962e-06	-0.300463	0.0614071	1
DENND1A	chr9	rs12237678	-2994	43	46	0.0958333	3.52082e-10	1.10795	0.168442	1
DENND1A	chr9	rs10818855	-239052	50	52	0.108333	3.5517e-06	-0.759383	0.15957	2
PSMB7	chr9	rs72616651	-61554	93	112	0.233333	1.0083e-07	-0.608528	0.110444	1
MIR181A2HG	chr9	rs199756648	21627	41	45	0.09375	2.64923e-07	-0.515857	0.0970821	1
NR6A1	chr9	rs199756648	-91217	41	45	0.09375	2.55576e-09	-0.680417	0.109455	1
RPL35	chr9	rs115255181	-235373	23	26	0.0541667	1.5705e-05	-0.527366	0.119372	1
PBX3	chr9	rs631287	-96948	174	232	0.516667	2.8481e-13	0.338494	0.0434884	1
PBX3	chr9	rs187302072	-53919	39	41	0.0854167	1.47616e-05	0.354554	0.0799826	2
RALGPS1	chr9	rs7030157	-51827	128	163	0.339583	6.41187e-06	0.430557	0.0930877	1
GARNL3	chr9	rs78251476	45305	27	29	0.0604167	3.05675e-06	-0.623295	0.130061	1
GARNL3	chr9	rs10819318	685033	28	31	0.0645833	2.60185e-05	0.46548	0.1083	2
SLC2A8	chr9	rs10819289	12902	164	231	0.48125	2.7659e-09	-0.480153	0.0774214	1
ZNF79	chr9	rs2798428	70552	153	209	0.564583	1.92709e-05	-0.386108	0.0883658	1
RPL12	chr9	rs10739692	-20920	156	212	0.558333	1.89933e-37	0.576821	0.0368643	1
RPL12	chr9	rs185054674	981903	24	25	0.0520833	1.02542e-06	-0.48567	0.0965484	2
LRSAM1	chr9	rs62584998	48669	120	154	0.320833	1.98575e-06	0.405311	0.0829416	1
TOR2A	chr9	rs538927	-9098	134	178	0.629167	3.67794e-07	-0.480068	0.0915149	1
FPGS	chr9	rs10987741	6307	84	94	0.195833	4.03815e-06	0.549705	0.116225	1
SLC25A25	chr9	rs10987852	-10906	71	78	0.1625	4.96708e-05	0.48806	0.117893	1
PTGES2	chr9	rs4837243	-1141	37	41	0.914583	4.41486e-05	0.542519	0.130133	1
SWI5	chr9	rs76699005	5133	28	29	0.0604167	1.82447e-06	0.858567	0.175032	1
ODF2	chr9	rs867953768	-17795	125	151	0.314583	5.55593e-07	0.411466	0.0797361	1
ODF2	chr9	rs7027397	852136	55	58	0.120833	3.85176e-05	0.523362	0.124525	2
WDR34	chr9	rs2298045	-15970	108	123	0.74375	6.84943e-09	-0.576003	0.0954671	1
WDR34	chr9	rs7046249	40732	89	106	0.779167	3.12191e-05	0.466791	0.109729	2
SET	chr9	rs7046249	14095	89	106	0.779167	1.14806e-09	0.41199	0.0647454	1
ENDOG	chr9	rs56940912	-1205	30	31	0.0645833	2.01141e-09	-0.864184	0.138035	1
SH3GLB2	chr9	rs10819457	-14541	160	212	0.441667	1.62924e-07	-0.451442	0.0833996	1
PTPA	chr9	rs7874974	748874	134	175	0.635417	1.18724e-05	-0.371777	0.0829231	1
NTMT1	chr9	rs116519509	-139077	29	33	0.06875	1.22029e-05	0.707375	0.158002	1
C9orf78	chr9	rs13294710	-421	60	66	0.1375	1.82764e-06	-0.572999	0.116824	1
UCK1	chr9	rs62580636	8818	24	25	0.0520833	1.7935e-05	-0.894321	0.203882	1
RPL7A	chr9	rs79789824	455849	25	27	0.05625	3.23685e-06	0.415876	0.0870212	1
SURF1	chr9	rs571549	-2318	167	222	0.5375	1.95863e-44	1.02394	0.0573173	1
SURF1	chr9	rs2051680	-742	51	53	0.110417	4.83301e-16	-0.971345	0.110544	2
SURF1	chr9	rs2285488	56058	31	33	0.06875	1.30835e-06	0.580119	0.116522	3
VAV2	chr9	rs636667	-35208	134	170	0.354167	1.35862e-19	0.702112	0.0702736	1
UBAC1	chr9	rs112468788	107772	166	225	0.46875	8.12206e-06	0.331683	0.072559	1
QSOX2	chr9	rs36094334	2851	174	239	0.502083	7.98181e-08	-0.452774	0.0814843	1
DNLZ	chr9	rs3812549	-5318	32	35	0.0729167	1.32315e-11	1.08018	0.151153	1
CARD9	chr9	rs4498662	22118	158	221	0.460417	4.45182e-08	-0.401849	0.0708457	1
SNAPC4	chr9	rs76179734	-5932	114	136	0.283333	2.73567e-08	-0.505516	0.0876513	1
ENTR1	chr9	rs59902911	-39978	32	34	0.0708333	4.80372e-06	-0.690272	0.147158	1
AGPAT2	chr9	rs11145836	25512	126	154	0.320833	2.76092e-06	0.426161	0.0885206	1
SNHG7	chr9	rs10781513	-1516	123	139	0.289583	3.13617e-22	-1.47426	0.13565	1
SNHG7	chr9	rs7029239	-7087	102	112	0.233333	7.55403e-16	1.22348	0.140329	2
SNHG7	chr9	rs78861367	-26206	33	38	0.0791667	6.03459e-06	-0.541546	0.116709	3
TMEM141	chr9	rs2811785	-2896	93	107	0.222917	5.32843e-14	-0.743541	0.0923685	1
PHPT1	chr9	rs11145913	31677	90	106	0.779167	8.50827e-13	-0.611052	0.0803676	1
MAMDC4	chr9	rs10870155	137345	125	148	0.691667	1.03323e-05	0.451443	0.0999722	1
FBXW5	chr9	rs7045803	-8457	138	173	0.639583	1.77456e-05	-0.407573	0.0928628	1
FUT7	chr9	rs4880192	-400	99	110	0.770833	3.67863e-07	-0.502503	0.0957923	1
SAPCD2	chr9	rs10870179	40702	43	49	0.102083	5.53651e-06	-0.540228	0.115963	1
DPP7	chr9	rs10747049	-879	84	100	0.791667	1.35927e-26	-0.891929	0.0727675	1
DPP7	chr9	rs7864239	178984	40	44	0.0916667	7.02714e-06	0.580647	0.126093	2
ZMYND19	chr9	rs66620625	45376	91	109	0.227083	1.46395e-05	0.415511	0.0937023	1
ARRDC1	chr9	rs60759103	-910458	70	77	0.160417	2.58109e-06	-0.605407	0.125366	1
EHMT1	chr9	rs77256412	161099	31	32	0.0666667	2.91688e-05	-0.728814	0.170679	1
PLCXD1	chrX	rs1363051677	9019	35	37	0.0770833	9.54849e-12	0.853888	0.11851	1
PLCXD1	chrX	rs28662161	3080	108	132	0.275	1.05751e-07	-0.379669	0.0690052	2
PLCXD1	chrX	rs5946597	419484	62	69	0.85625	1.85936e-06	0.455464	0.0929079	3
GTPBP6	chrX	rs14328	-3543	153	200	0.416667	6.22128e-08	-0.476143	0.0849188	1
GTPBP6	chrX	rs1369038517	-3573	62	71	0.147917	7.4809e-07	-0.567443	0.111317	2
LINC00685	chrX	rs113906058	2274	104	121	0.747917	5.13865e-13	0.684535	0.0890683	1
AL732314.6	chrX	rs759432953	414090	25	28	0.0583333	1.59432e-06	-0.877766	0.177883	1
IL3RA	chrX	rs7471533	-5007	62	71	0.147917	1.72998e-07	-0.550533	0.101935	1
LINC00106	chrX	rs71254418	-3816	112	142	0.295833	1.93341e-17	-0.755244	0.0814857	1
LINC00106	chrX	rs6645284	17845	93	110	0.229167	1.05289e-06	-0.424444	0.0844721	2
ASMTL-AS1	chrX	rs5949005	11176	150	191	0.397917	1.00961e-08	-0.492741	0.0826894	1
AL683807.1	chrX	rs6588827	-70573	171	234	0.5125	1.99872e-59	-1.05345	0.0461927	1
AL683807.1	chrX	rs776849974	-26496	119	142	0.704167	9.73917e-10	0.332799	0.0520337	2
AL683807.1	chrX	HGSV_249204	-58345	37	43	0.0895833	1.28076e-06	0.435343	0.0873618	3
ZBED1	chrX	rs4892933	-3870	128	166	0.654167	3.11785e-06	-0.374726	0.0782745	1
CD99	chrX	rs310136	2223	99	112	0.233333	1.03652e-06	-0.512334	0.101909	1
ARSD	chrX	rs1417081086	-29580	45	90	0.1875	1.6511e-06	0.375546	0.0762034	1
ARSD	chrX	rs3747393	-373	112	224	0.533333	2.31936e-06	0.260286	0.0536242	2
ARSD	chrX	rs3747397	1445	59	118	0.245833	1.27628e-05	-0.274604	0.0614672	3
PRKX	chrX	rs7062239	-1772	112	223	0.535417	1.90704e-06	-0.269664	0.0550766	1
PRKX	chrX	rs72611122	102891	78	156	0.325	2.42298e-06	0.299543	0.0618422	2
BX890604.2	chrX	rs5915518	2695	60	119	0.247917	3.64712e-09	-0.456831	0.0742759	1
AC079142.1	chrX	rs1183206	-1701	82	163	0.660417	1.85453e-05	-0.288026	0.0657814	1
TBL1X	chrX	rs139049085	-1447	19	38	0.0791667	3.67099e-06	-0.505584	0.106417	1
WWC3	chrX	rs7887357	95959	23	46	0.0958333	4.08963e-22	-0.88805	0.0820825	1
CLCN4	chrX	rs3886998	-3088	70	139	0.289583	1.09005e-17	0.468278	0.0500847	1
ARHGAP6	chrX	rs1491181805	-399887	23	46	0.0958333	1.883e-05	0.340518	0.0778342	1
TLR7	chrX	rs25581	27670	108	216	0.45	1.02903e-09	0.337428	0.0528623	1
TMSB4X	chrX	rs936668	-1222	120	239	0.502083	2.80893e-10	0.277395	0.0419255	1
LINC02154	chrX	rs73440809	798797	20	40	0.0833333	2.4724e-06	0.520101	0.10749	1
OFD1	chrX	rs34938110	2632	108	215	0.552083	6.47297e-07	0.212669	0.0414766	1
GEMIN8	chrX	rs55654467	-25160	58	116	0.241667	6.56218e-06	-0.339925	0.0735767	1
FANCB	chrX	rs66465673	-1447	113	225	0.53125	8.74085e-06	-0.221781	0.0486967	1
MOSPD2	chrX	rs61071597	-148180	114	227	0.527083	9.76885e-08	-0.349506	0.06336	1
ASB9	chrX	rs6653931	22482	67	133	0.277083	1.96867e-05	0.206255	0.0472592	1
BMX	chrX	rs2271550	29043	28	55	0.885417	7.48173e-06	0.45782	0.0997418	1
PIR	chrX	rs2271550	-275	28	55	0.885417	2.51681e-13	0.650894	0.0834102	1
PIR	chrX	rs35697037	30429	102	203	0.422917	9.59055e-06	-0.233607	0.0515298	2
CA5B	chrX	rs5936007	-22219	38	76	0.841667	1.25837e-06	-0.408578	0.0819501	1
CTPS2	chrX	rs190189669	-155245	36	71	0.147917	2.50362e-05	-0.35988	0.0835589	1
SYAP1	chrX	rs5924579	190107	30	59	0.122917	2.35749e-05	0.248849	0.0575863	1
TXLNG	chrX	rs67984110	83100	46	91	0.189583	3.32513e-06	0.337143	0.070635	1
SCML1	chrX	rs5955913	213650	15	30	0.0625	9.15416e-06	-0.527341	0.11606	1
CDKL5	chrX	rs4367697	39709	43	86	0.179167	1.00124e-06	0.333276	0.0661861	1
CDKL5	chrX	rs6633228	827018	21	42	0.0875	3.11495e-05	0.366219	0.0860761	2
MAP3K15	chrX	rs58029753	-82704	41	82	0.170833	2.46535e-06	0.414027	0.0855562	1
EIF1AX	chrX	rs7066722	57414	44	88	0.183333	4.05233e-09	-0.3065	0.0499835	1
EIF1AX	chrX	rs761098345	-381451	25	50	0.104167	2.67627e-05	-0.272776	0.0635652	2
SMS	chrX	rs1007321	9108	96	191	0.602083	3.19831e-08	-0.309493	0.0539383	1
SMS	chrX	rs60876745	-253619	13	26	0.0541667	3.52089e-06	-0.573843	0.120533	2
PRDX4	chrX	rs760058660	-14797	14	28	0.0583333	3.35088e-07	-0.417891	0.0793698	1
ACOT9	chrX	rs5925605	-23206	82	164	0.341667	1.47985e-10	0.356627	0.0529815	1
ACOT9	chrX	rs5970606	-40237	92	184	0.616667	5.97661e-06	0.209086	0.0450441	2
EIF2S3	chrX	rs5949276	30925	91	182	0.379167	1.07713e-10	0.402275	0.0592862	1
CYBB	chrX	rs201584187	-15334	36	72	0.15	3.38048e-20	0.602757	0.0591434	1
AF241728.2	chrX	rs761261407	933264	13	26	0.0541667	9.88288e-07	-0.735133	0.145931	1
MID1IP1	chrX	rs199908	67637	102	204	0.425	2.15422e-08	-0.262868	0.0452155	1
CXorf38	chrX	rs200431405	666498	63	126	0.7375	7.82947e-06	-0.292764	0.0639273	1
NDUFB11	chrX	rs34330746	-7044	91	182	0.379167	2.53546e-12	0.419984	0.0565453	1
NDUFB11	chrX	rs73206116	397143	23	46	0.0958333	2.74824e-06	-0.3686	0.0765289	2
NDUFB11	chrX	rs2070169	57631	47	93	0.19375	2.42707e-05	-0.280541	0.0650118	3
LINC01560	chrX	rs2313072	45895	69	138	0.2875	6.68173e-06	-0.328969	0.0712689	1
TIMP1	chrX	rs34957730	-144751	14	28	0.0583333	9.84928e-06	-0.519465	0.114754	1
EBP	chrX	rs201806796	204	25	50	0.104167	1.34557e-08	-0.446137	0.0755632	1
RBM3	chrX	rs142749467	55870	23	46	0.904167	4.37801e-08	0.486486	0.0857031	1
RBM3	chrX	rs200322242	21465	80	160	0.333333	2.20191e-06	0.262655	0.0539921	2
WDR45	chrX	rs1183271206	-951826	15	30	0.0625	2.07426e-05	0.531135	0.122046	1
SYP	chrX	rs5905721	-5350	118	235	0.489583	1.87291e-06	0.324336	0.066198	1
AC232271.1	chrX	rs782248511	647489	21	42	0.0875	1.49734e-05	0.548551	0.123852	1
CLCN5	chrX	rs6610145	155025	52	104	0.216667	1.34417e-05	-0.339025	0.0761103	1
KANTR	chrX	rs3810737	131964	18	36	0.925	5.33472e-08	0.61718	0.109496	1
RIBC1	chrX	rs1357942236	-19519	26	52	0.108333	9.99591e-06	0.442107	0.0977389	1
HSD17B10	chrX	rs34675759	101549	86	171	0.35625	1.95631e-07	-0.356693	0.0663521	1
FAM120C	chrX	rs201889721	-393454	98	196	0.408333	4.52172e-05	-0.255312	0.0613278	1
PFKFB1	chrX	rs7058302	-30192	16	32	0.0666667	1.52143e-05	-0.614509	0.138862	1
RRAGB	chrX	rs397797596	-305294	115	230	0.520833	1.0381e-05	0.252757	0.0559865	1
AL050309.1	chrX	rs5960524	-19069	75	150	0.3125	3.86541e-07	-0.375958	0.0717996	1
AL050309.1	chrX	rs11797916	-100939	108	215	0.447917	5.00339e-07	0.399554	0.0770993	2
NBDY	chrX	rs746794968	-940867	19	38	0.0791667	7.25854e-05	-0.38105	0.0941993	1
MTMR8	chrX	rs781207662	797317	31	62	0.129167	1.39698e-06	0.451345	0.0909153	1
MTMR8	chrX	chrX:65032734:T:TTTCCTTCC	637282	23	45	0.09375	1.29983e-05	0.392256	0.0878865	2
MTMR8	chrX	rs189989021	103995	21	42	0.0875	7.45011e-05	-0.407287	0.100831	3
ZC3H12B	chrX	rs35250257	592797	69	137	0.714583	7.63359e-05	0.332397	0.0824308	1
AL034397.3	chrX	rs200632322	-122509	22	43	0.0895833	0.000107261	-0.399968	0.101365	1
MED12	chrX	rs6624538	67513	84	168	0.65	1.14474e-06	0.27658	0.0552418	1
MED12	chrX	chrX:72080571:C:CGTGTGTGTGTGT	962015	18	36	0.075	1.54204e-05	-0.435545	0.0984813	2
PIN4	chrX	rs144267277	54036	83	166	0.654167	6.35676e-27	-0.671655	0.0543713	1
PHKA1	chrX	chrX:73022852:AGGC:A	308533	46	91	0.189583	8.36735e-08	-0.406485	0.0732778	1
JPX	chrX	rs2156994	-143543	13	26	0.0541667	9.81203e-06	-0.630928	0.13935	1
FTX	chrX	rs5937786	31687	89	178	0.370833	1.43979e-05	-0.204233	0.0460164	1
ATP7A	chrX	rs782328794	89251	28	56	0.116667	3.58306e-08	0.478081	0.0836289	1
ATP7A	chrX	rs5981533	-755266	74	148	0.308333	1.43034e-05	0.270468	0.0609056	2
ATP7A	chrX	rs1392021284	285038	16	31	0.0645833	6.26529e-05	0.416803	0.102087	3
CYSLTR1	chrX	rs34269548	-914707	58	116	0.758333	3.47885e-06	0.227086	0.0476774	1
GPR174	chrX	rs192393189	79362	44	88	0.183333	3.48679e-05	0.197331	0.046686	1
BRWD3	chrX	rs6616484	-699264	33	66	0.1375	2.80944e-05	-0.320784	0.0749645	1
SH3BGRL	chrX	rs5902797	-868452	100	199	0.585417	1.28889e-05	0.20652	0.0462612	1
RPS6KA6	chrX	rs28833311	221237	18	36	0.075	3.05189e-05	0.484967	0.113865	1
HDX	chrX	rs5968342	-688	29	58	0.120833	2.21855e-05	0.429492	0.0990558	1
APOOL	chrX	rs5923228	-26930	60	120	0.75	3.99804e-06	0.332925	0.0703574	1
TIMM8A	chrX	rs201766966	-4077	113	226	0.529167	3.35773e-10	-0.359584	0.0546096	1
GLA	chrX	rs2071225	-99	26	52	0.108333	6.41473e-12	-0.637739	0.087718	1
GLA	chrX	rs782480515	74549	32	64	0.133333	2.70515e-06	0.356365	0.0739444	2
ARMCX4	chrX	rs781890023	2916	61	122	0.254167	7.03388e-09	-0.409725	0.0679772	1
ARMCX6	chrX	rs113841652	-8922	20	40	0.0833333	1.34178e-05	0.519841	0.116692	1
ARMCX3	chrX	rs10707110	-981873	106	212	0.441667	2.60077e-05	-0.203351	0.0473157	1
ARMCX2	chrX	rs73555047	-432885	43	86	0.179167	3.28036e-06	-0.373021	0.0781024	1
BEX5	chrX	rs5986847	-12865	52	104	0.783333	3.69968e-12	0.526	0.0714628	1
LINC00630	chrX	rs151294260	-266067	21	42	0.0875	5.35462e-05	-0.448779	0.108894	1
BEX4	chrX	rs5987510	-39044	48	96	0.8	7.51775e-10	-0.460473	0.0715018	1
TCEAL9	chrX	rs4140428	109544	54	108	0.775	1.0073e-07	0.40934	0.0742898	1
BEX3	chrX	rs4140428	89693	54	108	0.775	4.03244e-08	0.413246	0.0726063	1
Z69733.1	chrX	rs56325639	37618	16	32	0.0666667	3.93652e-05	0.519677	0.123817	1
TBC1D8B	chrX	rs57488487	-36954	14	28	0.0583333	2.58422e-06	-0.650221	0.134653	1
TMEM164	chrX	rs5942875	7257	89	178	0.629167	1.04057e-05	-0.258118	0.0571748	1
TMEM164	chrX	rs4893474	989805	16	32	0.933333	1.16074e-05	-0.475791	0.105987	2
ALG13	chrX	rs1467693516	-296910	18	36	0.075	3.04576e-05	-0.515035	0.120911	1
LHFPL1	chrX	rs6568075	-36108	16	32	0.0666667	3.7862e-05	0.409818	0.0974213	1
AMOT	chrX	rs650886	16747	98	196	0.591667	8.6616e-50	0.794713	0.0406847	1
AC002072.1	chrX	rs650886	-23001	98	196	0.591667	4.75105e-17	0.51924	0.0568689	1
XACT	chrX	rs3125963	-940823	64	127	0.264583	1.60675e-05	0.325952	0.0738707	1
PLS3	chrX	rs76601970	359573	86	172	0.358333	2.63404e-12	-0.398078	0.0536713	1
DANT2	chrX	rs76601970	-48383	86	172	0.358333	2.26487e-47	-0.780659	0.041622	1
SLC25A43	chrX	rs217976	67	67	134	0.720833	3.84909e-26	0.653623	0.0539897	1
CXorf56	chrX	rs143944179	-28610	103	206	0.570833	2.57147e-07	0.339619	0.0638413	1
SOWAHD	chrX	rs2782233	5103	100	200	0.583333	1.75434e-15	0.420865	0.0490344	1
RPL39	chrX	rs6646347	-632225	19	38	0.920833	1.78658e-05	-0.244524	0.0557334	1
RNF113A	chrX	rs2782236	-107036	80	160	0.666667	7.80772e-06	-0.283117	0.0618121	1
NDUFA1	chrX	rs112382931	621	33	66	0.1375	2.56422e-07	0.298979	0.0561956	1
RHOXF1-AS1	chrX	rs6645619	52410	66	131	0.272917	5.98621e-07	0.346387	0.067339	1
LAMP2	chrX	rs173914	16390	62	124	0.258333	1.58239e-05	-0.304051	0.0688511	1
AC002377.1	chrX	rs4825746	51224	65	130	0.270833	1.11341e-06	0.307738	0.0614002	1
AIFM1	chrX	rs1139851	-16342	112	224	0.466667	2.20417e-10	-0.397955	0.0597587	1
RBMX2	chrX	rs16999683	0	13	26	0.0541667	2.94028e-10	-0.859259	0.129999	1
RBMX2	chrX	rs57786226	12468	32	64	0.133333	3.96181e-05	0.332318	0.0791994	2
FIRRE	chrX	rs60638276	8592	109	218	0.545833	8.63457e-12	0.352397	0.0488191	1
STK26	chrX	rs750855461	-627302	14	28	0.0583333	1.55362e-05	0.587553	0.132919	1
GPC4	chrX	rs762882014	335585	34	68	0.141667	6.68716e-05	0.283369	0.0696964	1
RTL8A	chrX	rs147821452	294362	52	104	0.216667	1.82248e-06	0.347574	0.070855	1
FHL1	chrX	rs3831873	25186	107	214	0.554167	1.70521e-05	0.255909	0.0581821	1
AL683813.1	chrX	rs845926	901985	44	88	0.183333	3.92944e-05	-0.31276	0.0745099	1
RBMX	chrX	rs2011584	-1336	71	141	0.70625	1.83606e-05	0.239751	0.0547264	1
MCF2	chrX	rs746204437	165818	69	138	0.2875	2.38976e-05	0.326782	0.0756778	1
MTM1	chrX	rs2283742	-77925	48	96	0.2	1.2053e-05	0.283161	0.0632075	1
HAUS7	chrX	rs3020961	-52266	40	80	0.166667	2.64335e-09	0.565499	0.0910598	1
SSR4	chrX	rs6643794	2585	100	199	0.585417	1.47358e-06	0.17665	0.0356754	1
IDH3G	chrX	rs7049293	17226	104	207	0.56875	1.29881e-05	0.290585	0.0651181	1
RPL10	chrX	rs189578067	40294	77	154	0.320833	1.90757e-06	-0.251649	0.0513777	1
RPL10	chrX	rs2070816	-30104	119	238	0.495833	5.63336e-10	-0.427505	0.0657933	4
RPL10	chrX	rs139213493	-27438	32	64	0.133333	3.44412e-06	0.366043	0.0767778	5
AC245140.2	chrX	rs2051508	11510	71	142	0.295833	7.04631e-11	0.475515	0.0693243	1
FAM50A	chrX	rs8689	-7989	24	48	0.1	5.27378e-10	0.49994	0.0768514	1
FAM50A	chrX	rs5945354	-621377	85	169	0.352083	2.98622e-05	-0.251626	0.0590003	2
PLXNA3	chrX	rs5945192	-3095	35	70	0.854167	4.73401e-14	0.645973	0.0800098	1
PLXNA3	chrX	rs782745110	-777253	29	58	0.120833	2.69494e-07	-0.464802	0.0875056	2
PLXNA3	chrX	rs2070644	-7923	54	108	0.225	4.03373e-05	-0.264044	0.0629883	3
FAM3A	chrX	rs1253701136	10496	80	160	0.666667	1.44629e-07	-0.370222	0.0680911	1
DKC1	chrX	rs5987244	-441376	22	44	0.0916667	1.00291e-07	-0.387193	0.0702592	1
F8A1	chrX	rs564296	824760	117	118	0.754167	3.94239e-13	-0.729951	0.0943638	1
F8A1	chrX	rs1255668035	454635	24	48	0.1	4.26427e-09	-0.459229	0.0749775	2
F8A1	chrX	rs6649625	133659	34	68	0.141667	2.60275e-07	0.430403	0.080908	3
F8A1	chrX	rs72335509	279092	17	34	0.0708333	1.94711e-05	-0.362014	0.0828723	4
F8A3	chrX	rs28863538	-15487	116	232	0.483333	4.92828e-23	-0.452756	0.0406608	1
F8A3	chrX	rs6649625	-438664	34	68	0.141667	8.14737e-12	-0.489665	0.0676899	2
F8A3	chrX	rs696802	278557	36	37	0.0770833	2.17267e-12	0.757455	0.101602	3
F8A3	chrX	rs1491391232	237540	19	38	0.0791667	4.19135e-06	0.332991	0.0705035	4
TTTY14	chrY	rs202200185	811223	92	182	0.619247	0.000473773	-0.269314	0.0758874	1

### Sheet: Column_info
Table S5: Column Descriptions
Column	Description
phenotype_id	Gene symbol
chr	Chromosome number
variant_id	Variant rsID if available, otherwise chromosomal location
tss_distance	Distance of variant from transcriptional start site
ma_samples	Total number of samples with at least 1 minor allele (All individuals)
ma_count	Total number of minor alleles across all samples (All individuals)
maf	Minor allele frequency (All individuals)
pval_nominal	Nominal regression p-value
slope	Regression slope
slope_se	Standard error of regression slope
rank	Rank of conditionally independent eQTL per gene
