## Supplementary material for "Biological sex affects gene expression and functional variation across the human genome": Table S6

### Sheet: S6
Table S6: scHi-HOST Matrix significant sb-eQTL results (q<0.05).
phenotype_id	chr	variant_id	pval_nominal_female	slope_female	slope_se_female	pval_nominal_male	slope_male	slope_se_male	z_test	pval_ztest	qval_ztest
KLHL17	chr1	rs113178724	2.69676e-05	0.867571	0.202277	0.964296	-0.00940012	0.209755	3.00952	0.0026166	0.0122002
CPTP	chr1	rs307365	2.3844e-05	-0.497517	0.115203	0.398002	-0.101557	0.119922	-2.38111	0.0172605	0.0418167
MRPL20-AS1	chr1	rs28384316	0.336767	0.107442	0.111605	1.58781e-05	0.459463	0.104063	-2.30693	0.0210588	0.0479578
MRPL20-AS1	chr1	rs12238997	0.102936	0.220005	0.134341	1.7925e-05	-0.508	0.115807	4.10452	4.05156e-05	0.00127546
AL691432.2	chr1	rs113548627	1.40977e-05	-0.504303	0.113499	0.790599	0.0317896	0.119573	-3.25175	0.00114698	0.00734247
CDK11A	chr1	rs61776845	9.81302e-10	-0.731257	0.114406	0.000270877	-0.330147	0.0891781	-2.76519	0.00568897	0.0198473
MORN1	chr1	rs72895993	0.649793	0.0852109	0.187409	1.51955e-05	-0.820464	0.18539	3.43563	0.000591188	0.00510301
MORN1	chr1	rs2803289	0.44081	-0.0816374	0.105715	7.34322e-05	0.4314	0.106724	-3.41527	0.000637189	0.00530162
SMIM1	chr1	rs6691058	1.49615e-05	0.681281	0.153814	0.333993	-0.138064	0.142591	3.90647	9.36527e-05	0.00204572
LRRC47	chr1	rs67003509	2.15623e-06	-0.778429	0.159885	0.726442	0.0650911	0.185809	-3.44113	0.000579295	0.00502467
CEP104	chr1	rs6658021	0.0780387	-0.183014	0.103368	2.49531e-06	-0.562816	0.116366	2.44015	0.0146813	0.0376889
DNAJC11	chr1	rs1295110	3.16887e-06	-0.777755	0.162583	0.185573	0.197651	0.148835	-4.4252	9.63532e-06	0.000636611
Z98884.1	chr1	rs6577489	7.42867e-06	0.470683	0.102508	0.148621	-0.189961	0.131048	3.97075	7.1647e-05	0.00178342
AL034417.4	chr1	rs10864306	0.529756	-0.109846	0.174529	2.44578e-05	0.789776	0.183136	-3.55609	0.000376415	0.00403799
ERRFI1	chr1	rs150916758	0.319126	0.182335	0.182602	1.21241e-05	-0.813803	0.181713	3.86684	0.000110256	0.00217613
ENO1-AS1	chr1	rs11121197	9.29347e-06	0.544253	0.119874	0.841289	0.026921	0.13428	2.87402	0.00405284	0.0157635
GPR157	chr1	rs77753730	2.64182e-05	0.816728	0.190203	0.254444	-0.259569	0.227167	3.6327	0.000280474	0.00349887
SPSB1	chr1	rs57561254	0.556692	-0.0962493	0.163503	1.48341e-05	-0.797666	0.180009	2.88435	0.00392216	0.0155024
PIK3CD-AS2	chr1	rs4240896	0.594543	0.0501052	0.0939974	1.28017e-07	0.520931	0.0953769	-3.51595	0.000438183	0.00432663
LZIC	chr1	rs6664631	2.77986e-38	0.931823	0.0586361	2.14227e-19	0.666644	0.0671665	2.97419	0.00293761	0.0130684
PEX14	chr1	rs1280979	2.49184e-05	-0.427869	0.099319	0.996001	-0.000457151	0.0911052	-3.17129	0.00151763	0.00863118
EXOSC10	chr1	rs1776222	3.91413e-06	-0.422751	0.0892509	0.729189	-0.0315375	0.090978	-3.06962	0.00214333	0.0107001
ANGPTL7	chr1	rs11809682	0.557278	-0.131626	0.223932	8.71171e-06	-0.902291	0.198084	2.57774	0.00994493	0.0288
AL357835.1	chr1	rs11121816	0.510968	0.0610043	0.0926537	7.39553e-06	-0.38977	0.0848671	3.58762	0.000333704	0.00381721
KAZN	chr1	rs375414	2.2142e-07	-0.433586	0.0810375	0.745003	0.0250158	0.0768184	-4.1071	4.00663e-05	0.00127546
SPEN	chr1	rs2863844	0.119698	0.143021	0.0915525	7.88132e-06	-0.413667	0.0903572	4.32774	1.50648e-05	0.000753481
AL450998.2	chr1	rs3754322	1.38303e-05	0.48842	0.109814	0.695611	0.0470058	0.119984	2.71389	0.00664992	0.0221459
CROCC	chr1	rs6586540	1.47082e-12	-0.791661	0.105368	4.7368e-24	-1.14923	0.100436	2.45637	0.0140348	0.0365501
AL049569.1	chr1	rs75981872	2.0218e-05	0.821603	0.188527	0.729571	-0.068896	0.199041	3.24819	0.00116144	0.00736455
SDHB	chr1	rs3118000	1.45804e-05	0.425574	0.0959513	0.563217	-0.0680305	0.117506	3.25373	0.00113901	0.00731773
IFFO2	chr1	rs57874122	1.80025e-06	0.641934	0.130791	0.165783	-0.202124	0.145356	4.31662	1.58438e-05	0.000777905
CAPZB	chr1	rs2154358	0.415179	0.0779473	0.0954802	0.000105751	-0.406441	0.10291	3.45051	0.000559536	0.00494955
LINC00339	chr1	rs877628	0.090027	0.261106	0.153337	1.18012e-10	1.01543	0.150005	-3.51653	0.000437222	0.00432512
E2F2	chr1	rs1105351	0.851356	0.0185922	0.0990994	1.5639e-05	0.502621	0.113745	-3.20847	0.00133445	0.00798837
ELOA	chr1	rs377397152	2.98591e-06	0.42681	0.0889758	0.1389	0.116439	0.0783926	2.61731	0.00886247	0.0266591
CNR2	chr1	rs28695556	2.09482e-10	-0.559323	0.0838772	0.016036	-0.188163	0.0775287	-3.24954	0.00115593	0.00736455
IFNLR1	chr1	rs12094257	1.28592e-06	-0.393202	0.0789399	0.312106	-0.0849916	0.0838874	-2.67568	0.00745778	0.0238422
RHD	chr1	rs636889	0.193302	0.127026	0.0973453	0.0120237	-0.207625	0.0819789	2.62954	0.00855011	0.0260115
MTFR1L	chr1	rs298444	0.356529	-0.112173	0.121404	6.06064e-07	-0.59731	0.116178	2.88709	0.00388822	0.0154367
AUNIP	chr1	rs75401154	6.97e-06	0.870777	0.189042	0.222433	-0.21918	0.179131	4.18518	2.84934e-05	0.00108148
CD52	chr1	rs61775417	0.000514409	-0.475429	0.13484	0.130102	0.161396	0.106221	-3.70996	0.000207294	0.00292712
WDTC1	chr1	rs12406483	6.0198e-05	-0.403667	0.098646	0.485855	0.0682903	0.0978222	-3.39721	0.000680776	0.00547045
SYTL1	chr1	rs72875076	0.477963	0.120982	0.170204	4.17761e-05	-0.68217	0.163099	3.40702	0.000656753	0.00537425
WASF2	chr1	rs9438561	0.341345	-0.0893902	0.0937403	7.24923e-06	-0.438607	0.095406	2.61094	0.00902949	0.0270123
STX12	chr1	rs6680053	4.93536e-05	0.433532	0.104681	0.770478	0.0344934	0.118083	2.52872	0.0114478	0.0318235
THEMIS2	chr1	rs7517050	6.6375e-08	-0.446488	0.0798259	0.0549456	-0.15743	0.0815838	-2.53248	0.011326	0.0315761
EYA3	chr1	rs1962328	0.433703	-0.073713	0.093983	5.03849e-05	0.332413	0.080364	-3.28428	0.00102245	0.00695207
ATP5IF1	chr1	rs1629168	3.87699e-15	0.527773	0.0623799	7.81037e-05	0.260162	0.0646101	2.97977	0.00288464	0.0129078
SNHG3	chr1	rs313155	4.34944e-05	-0.479572	0.114932	0.386106	0.113106	0.130239	-3.41207	0.000644711	0.00531332
AL360012.1	chr1	rs618886	1.52237e-05	-0.68072	0.153829	0.344836	0.148175	0.156516	-3.77705	0.000158696	0.00257385
EPB41	chr1	rs12403176	0.528325	0.0412242	0.065272	1.45782e-05	-0.279909	0.0631086	3.53704	0.000404646	0.00417254
AL136115.2	chr1	rs58547340	0.997337	0.000577444	0.17284	5.33912e-05	0.739323	0.179362	-2.96581	0.00301885	0.0132753
IQCC	chr1	rs72662916	5.66185e-05	-0.491846	0.119747	0.470198	0.0865523	0.119643	-3.41692	0.000633341	0.00529974
LCK	chr1	rs531389577	2.52445e-05	0.621178	0.144295	0.656513	0.0728802	0.163649	2.51306	0.0119689	0.0328652
SYNC	chr1	rs149208324	2.4574e-07	-0.551319	0.103455	0.360923	-0.114292	0.124837	-2.69548	0.0070287	0.0228435
SYNC	chr1	rs360042	0.758316	-0.0343422	0.111472	1.03489e-05	-0.508469	0.11261	2.99225	0.00276931	0.0125918
AL031602.2	chr1	rs149257305	0.55275	0.107027	0.180008	4.80514e-05	-0.86398	0.208285	3.52719	0.000419993	0.00424893
AL513327.1	chr1	rs635614	7.97975e-06	-0.502239	0.109772	0.270473	-0.111862	0.101253	-2.61403	0.00894806	0.0268277
SMIM12	chr1	rs11803179	1.52012e-07	0.476951	0.0878837	0.22777	0.122651	0.101404	2.64033	0.00828251	0.0255332
AGO3	chr1	rs659761	0.000378795	0.282264	0.0781723	4.34571e-11	0.597604	0.0860736	-2.71204	0.00668699	0.0222141
ADPRHL2	chr1	rs4653160	2.61172e-06	0.351096	0.0727429	0.363149	0.0759765	0.0833725	2.48648	0.0129012	0.0345564
LINC01137	chr1	rs56093317	0.543776	-0.0596471	0.0980928	5.78339e-08	-0.498359	0.0886669	3.31786	0.000907086	0.00649861
POU3F1	chr1	rs56659814	0.87838	0.0142229	0.0928375	1.87815e-06	0.564414	0.115213	-3.71845	0.000200447	0.00286827
NDUFS5	chr1	rs3768324	9.17458e-60	-1.13641	0.0497467	2.93049e-65	-1.30695	0.0527978	2.35091	0.0187274	0.044035
AL442071.2	chr1	rs2455648	0.269717	0.109703	0.0991411	1.21416e-05	0.44624	0.099648	-2.39417	0.0166582	0.0409265
PABPC4-AS1	chr1	rs11207097	1.95537e-05	0.543482	0.124482	0.030424	-0.270879	0.124329	4.62874	3.67894e-06	0.000504837
SMAP2	chr1	rs562939112	0.93531	0.00761867	0.0937571	0.000424721	0.315575	0.0881685	-2.39279	0.0167207	0.0409731
ZNF684	chr1	rs11210280	3.1941e-05	0.532564	0.125366	0.544759	-0.0877973	0.144741	3.23974	0.00119638	0.00747975
SLFNL1-AS1	chr1	rs12047439	2.65043e-05	0.531317	0.123758	0.261011	-0.135966	0.120652	3.86075	0.000113041	0.00217613
FOXJ3	chr1	rs343399	0.340279	0.089288	0.0934262	1.70227e-05	-0.402562	0.091516	3.76088	0.000169319	0.00262913
SVBP	chr1	rs76709700	0.478517	0.111898	0.157622	9.11032e-05	-0.777935	0.19509	3.54786	0.000388369	0.00410948
AL512353.1	chr1	rs11210541	2.23428e-05	0.815102	0.188064	0.87203	-0.034819	0.215905	2.96836	0.00299391	0.0132418
AL512353.1	chr1	rs573350	0.0362175	0.184865	0.0877178	1.62145e-06	0.516517	0.104752	-2.4274	0.0152075	0.0386448
SLC2A1-AS1	chr1	rs7511875	0.000138675	-0.414643	0.106882	0.260532	0.128104	0.11356	-3.4803	0.000500849	0.00467632
CFAP57	chr1	rs12127038	0.447729	-0.0808135	0.106252	1.13396e-05	-0.427214	0.0950614	2.42969	0.0151119	0.0384968
HYI	chr1	rs11210948	3.41159e-05	0.397925	0.094026	0.804228	0.0253263	0.102048	2.68519	0.00724895	0.023342
ATP6V0B	chr1	rs60994765	0.01304	0.307687	0.122916	3.10005e-06	0.829753	0.173276	-2.45741	0.0139942	0.0364798
SLC6A9	chr1	rs12747060	3.91261e-05	-0.66254	0.1578	0.472725	0.118678	0.164991	-3.42184	0.000621998	0.0052587
RNF220	chr1	rs113551349	0.619383	0.0848907	0.170657	1.94716e-06	-0.855796	0.174974	3.8487	0.000118747	0.00222983
RPS8	chr1	rs61768277	0.945635	-0.00305741	0.0447856	0.000860989	0.150285	0.0444728	-2.42954	0.0151178	0.0384968
ZSWIM5	chr1	rs3862230	0.911117	0.0107357	0.0960605	4.41568e-05	-0.360604	0.0864982	2.87269	0.0040699	0.0158062
CCDC163	chr1	rs645194	0.507466	-0.0560893	0.0844865	0.000246202	0.29643	0.0795187	-3.03837	0.00237858	0.011497
MAST2	chr1	rs74318604	0.409198	-0.126544	0.153034	5.51812e-06	-0.651319	0.139787	2.53187	0.0113455	0.0315761
EFCAB14-AS1	chr1	rs78896829	0.972756	-0.00559852	0.163745	1.05275e-05	0.629069	0.139442	-2.95094	0.00316805	0.0136268
AC104170.2	chr1	rs12093602	4.88585e-05	0.841845	0.20315	0.998569	-0.000377788	0.210353	2.88003	0.00397641	0.0156626
KTI12	chr1	rs11206051	4.06898e-05	-0.462408	0.110386	0.852517	0.0212807	0.114333	-3.04351	0.00233839	0.0113871
PRPF38A	chr1	rs946590	0.651953	-0.0489603	0.108398	1.122e-05	-0.446241	0.0992407	2.70323	0.00686694	0.0225717
GPX7	chr1	rs114150764	0.358961	0.151456	0.164754	5.79603e-07	0.666988	0.129494	-2.46015	0.0138878	0.0363262
SHISAL2A	chr1	rs13375749	0.478541	0.0836323	0.117813	1.14974e-05	-0.484944	0.107985	3.55774	0.000374064	0.00402793
ZYG11B	chr1	rs407475	5.57754e-07	-0.536712	0.104038	0.219673	-0.133018	0.108062	-2.69122	0.00711923	0.0230212
ECHDC2	chr1	rs269315	1.39826e-07	0.5504	0.101102	0.197184	0.137477	0.106278	2.81502	0.00487736	0.0178172
NDC1	chr1	rs2294510	1.49284e-07	-0.359522	0.0662014	0.931857	-0.00622668	0.0727347	-3.59218	0.000327919	0.0037971
DIO1	chr1	rs80142490	0.0959412	0.330094	0.197414	7.33657e-06	-0.745075	0.162166	4.20843	2.57151e-05	0.00101941
HSPB11	chr1	rs496933	2.31647e-05	0.440081	0.10174	0.760561	0.029766	0.0975532	2.91101	0.00360266	0.0147301
TTC22	chr1	rs17109806	0.907483	-0.0152602	0.131158	2.00131e-06	-0.685467	0.140321	3.48931	0.000484267	0.00458701
DHCR24	chr1	rs125034	3.16443e-11	-0.442143	0.0631856	0.0259452	-0.15777	0.0703593	-3.00711	0.00263744	0.0122738
DHCR24-DT	chr1	rs2268180	0.853144	0.0232055	0.125213	3.60616e-06	0.646563	0.135977	-3.37232	0.000745381	0.00587016
MYSM1	chr1	rs1879689	5.60092e-06	0.388391	0.0834174	0.282081	0.0952453	0.0883272	2.41289	0.0158265	0.0397089
LINC01358	chr1	rs72909619	0.576827	0.0681182	0.121886	2.21772e-05	-0.571681	0.131847	3.56325	0.000366285	0.00398425
FGGY	chr1	rs835442	2.1293e-07	0.376485	0.0702602	0.973161	0.00260435	0.0773199	3.57869	0.000345323	0.00389019
AC099791.2	chr1	rs192133670	7.31442e-09	1.05335	0.174974	0.000389703	0.525811	0.145938	2.31531	0.020596	0.0470842
ATG4C	chr1	rs2803245	6.60259e-07	0.443382	0.086543	0.0440136	0.146111	0.0721285	2.63867	0.00832332	0.0256173
PGM1	chr1	rs11581767	1.24981e-05	0.521304	0.116586	0.456144	-0.114642	0.153564	3.29837	0.00097247	0.00675017
ITGB3BP	chr1	rs977947	0.0190203	-0.188354	0.0797186	0.204891	0.0928962	0.0730579	-2.60099	0.00929543	0.027591
LEPR	chr1	rs1334878	3.26085e-05	0.442234	0.104225	0.321638	0.101382	0.102061	2.33662	0.0194591	0.0452192
WDR78	chr1	rs6588267	0.768875	-0.0570832	0.19402	2.54956e-05	0.750541	0.174442	-3.09542	0.00196533	0.010062
IL12RB2	chr1	rs76556451	0.0572485	0.234184	0.122511	2.47561e-08	0.739084	0.12772	-2.85289	0.0043324	0.0165731
HHLA3	chr1	rs2152127	0.904772	-0.0136181	0.113697	0.000187821	-0.438846	0.11549	2.62382	0.00869494	0.0263195
ZRANB2-AS1	chr1	rs532013	5.5529e-06	-0.782303	0.16795	0.888946	0.0221471	0.158418	-3.48434	0.000493345	0.00464014
ZRANB2	chr1	rs10889917	0.136518	0.122935	0.0822637	7.65829e-06	0.403432	0.0879952	-2.32856	0.0198822	0.0459033
ST6GALNAC3	chr1	rs2392034	0.559395	0.0531236	0.0908656	2.26726e-05	-0.418678	0.0966774	3.55603	0.000376507	0.00403799
PIGK	chr1	rs1098125	1.37975e-06	0.540361	0.108816	0.450553	0.086292	0.114165	2.87901	0.0039892	0.0156626
PIGK	chr1	rs2647496	0.296814	0.100979	0.096557	3.97801e-05	0.433177	0.103271	-2.34969	0.018789	0.0441218
NEXN	chr1	rs1575396	0.587458	-0.086231	0.158709	5.013e-06	-0.703979	0.150389	2.82536	0.00472272	0.0175096
FUBP1	chr1	rs1780760	2.01506e-05	-0.324451	0.0744358	0.708314	-0.0317901	0.0848617	-2.59264	0.00952416	0.0280521
PRKACB	chr1	rs6676721	0.455508	-0.114266	0.152844	1.41034e-05	-0.700196	0.157591	2.66895	0.00760892	0.0241237
AL359762.1	chr1	rs76144226	0.83089	-0.0456194	0.213358	3.6881e-05	-0.694641	0.164878	2.40698	0.0160849	0.0401313
ODF2L	chr1	rs11161873	0.581365	0.0566355	0.10256	1.22932e-05	0.419346	0.0937028	-2.61092	0.00902981	0.0270123
AL596214.1	chr1	rs670527	1.50181e-05	-0.464843	0.104969	0.545424	-0.0645909	0.10666	-2.6746	0.00748182	0.0238943
TGFBR3	chr1	rs3862907	0.18443	0.11016	0.0827365	8.1418e-05	0.488347	0.121596	-2.57139	0.010129	0.0291596
CCDC18-AS1	chr1	rs12079661	2.67918e-05	-0.421266	0.0981836	0.406787	-0.0839303	0.100978	-2.39513	0.0166147	0.0409077
PTBP2	chr1	rs12027898	0.5323	0.0731164	0.116893	3.09476e-05	0.4764	0.111943	-2.49172	0.0127126	0.0342539
AGL	chr1	rs819714	0.566221	-0.0847455	0.147511	4.32747e-05	-0.764818	0.183239	2.89102	0.00383993	0.0153591
SASS6	chr1	rs58298722	0.298517	-0.111559	0.107052	1.239e-05	0.413292	0.092388	-3.71167	0.000205898	0.00291511
S1PR1	chr1	rs2201116	0.776101	0.031681	0.111257	7.17558e-06	-0.472725	0.102775	3.33025	0.000867686	0.00635021
SLC25A24	chr1	rs12081322	1.85424e-05	0.616198	0.14073	0.229408	0.136003	0.112841	2.66208	0.00776598	0.0244191
TMEM167B	chr1	rs112374398	6.23927e-06	0.735833	0.158876	0.79737	-0.0447879	0.174227	3.31067	0.000930715	0.00660892
TMEM167B	chr1	rs6694052	0.000175054	-0.414991	0.10868	0.0530515	0.225448	0.115907	-4.03072	5.56058e-05	0.00154993
KIAA1324	chr1	rs682288	2.39571e-05	-0.305917	0.0708556	0.572999	-0.0408991	0.0724528	-2.61512	0.0089196	0.0267874
CYB561D1	chr1	rs6679586	1.30829e-05	-0.816901	0.183132	0.0597681	0.378319	0.199919	-4.40849	1.04095e-05	0.000651625
AL365361.1	chr1	rs12734821	0.674264	0.0320469	0.0761442	9.22672e-06	0.326224	0.0718261	-2.81038	0.00494838	0.0180152
AL360270.1	chr1	rs7521468	3.90112e-07	0.493539	0.0943029	0.0305203	0.191552	0.0879707	2.34163	0.0191999	0.0447723
AL390195.1	chr1	rs41453452	0.305849	-0.211172	0.205744	1.01333e-05	0.775573	0.17158	-3.68327	0.000230265	0.00312769
ATP5PB	chr1	rs6700750	0.771153	-0.0285683	0.0980957	2.09019e-05	-0.431297	0.0991467	2.88749	0.00388327	0.0154367
SIKE1	chr1	rs2798657	1.28511e-06	-0.497993	0.0999752	0.100257	-0.169239	0.102531	-2.29569	0.0216934	0.0490688
SLC22A15	chr1	rs4839051	4.64517e-07	0.507596	0.0976682	0.237407	0.114105	0.0963119	2.86868	0.00412192	0.0159572
ATP1A1-AS1	chr1	rs56226423	0.183535	0.136324	0.102178	1.07745e-05	-0.432694	0.096027	4.05805	4.94835e-05	0.00144711
LINC01762	chr1	rs4997433	1.4634e-05	0.644676	0.145379	0.509282	-0.106529	0.161153	3.46118	0.000537813	0.00487008
CD58	chr1	rs1335532	0.000312709	0.253932	0.0693192	3.28624e-12	0.480836	0.0651522	-2.38517	0.0170711	0.0415447
WARS2-AS1	chr1	rs10923767	6.16791e-08	-0.525126	0.0936415	2.24051e-15	-0.849748	0.0994395	2.37661	0.0174726	0.0421398
FAM72B	chr1	rs1373110068	0.0234878	0.271476	0.118993	7.47042e-05	-0.516987	0.128034	4.51088	6.45598e-06	0.000588247
SRGAP2-AS1	chr1	rs10903164	0.0192078	-0.203407	0.0862259	1.25422e-08	-0.501107	0.0846809	2.4633	0.0137665	0.0360972
SRGAP2B	chr1	rs61802097	0.00318193	-0.506376	0.169769	0.459072	0.132752	0.178985	-2.59079	0.00957554	0.0280951
GPR89A	chr1	rs1358351768	1.22107e-07	-0.881996	0.161203	0.328666	-0.193246	0.197392	-2.70254	0.00688109	0.0225924
POLR3C	chr1	rs1344232295	2.84371e-05	0.61454	0.143711	0.425302	0.117032	0.146518	2.42412	0.0153454	0.0388293
NUDT17	chr1	rs4636400	0.718366	-0.0396753	0.10987	5.84819e-06	-0.435585	0.0937508	2.74115	0.0061225	0.0209099
NBPF10	chr1	rs1313603831	0.729931	-0.0544475	0.157517	1.76659e-05	0.783198	0.178403	-3.51966	0.000432095	0.00429026
NOTCH2NLA	chr1	rs34342784	0.375325	0.090197	0.101532	9.60625e-06	0.416502	0.0918913	-2.38282	0.0171806	0.0416609
LINC00624	chr1	rs111236785	0.794858	-0.0392484	0.150766	2.64437e-05	0.546087	0.127182	-2.96755	0.00300185	0.013255
HIST2H2AA4	chr1	rs1616884	5.19046e-06	0.862523	0.184568	0.573494	0.0987029	0.175078	3.00248	0.00267789	0.0123439
MINDY1	chr1	rs75108286	1.98275e-05	-0.822815	0.188604	0.780934	0.0550381	0.197661	-3.21315	0.00131286	0.0079098
LYSMD1	chr1	rs74125014	1.13129e-05	-0.760636	0.169232	0.435603	-0.148556	0.190193	-2.40424	0.0162063	0.0402998
PSMD4	chr1	rs4246525	0.13192	0.134188	0.0887345	6.02842e-08	0.426706	0.0760297	-2.50332	0.0123033	0.0335083
S100A9	chr1	rs4845769	1.90692e-05	0.349626	0.0799707	0.853179	0.0140332	0.0757388	3.04685	0.0023125	0.0113021
GATAD2B	chr1	rs56047170	0.673572	-0.0388274	0.0920472	4.76811e-06	0.435982	0.0929131	-3.63037	0.000283018	0.00350609
AL358472.4	chr1	rs6703672	0.919967	-0.0113073	0.112408	2.21683e-05	0.52482	0.121036	-3.24565	0.00117182	0.00740653
C1orf43	chr1	rs79283719	2.74134e-07	-0.873834	0.16467	0.923162	-0.0174061	0.180257	-3.50781	0.000451814	0.00441091
IL6R	chr1	rs1127311	1.5662e-05	0.359832	0.0814378	0.488568	0.052113	0.0751162	2.77748	0.00547824	0.019339
PBXIP1	chr1	rs55668940	3.32391e-06	0.681388	0.142755	0.87728	-0.0199742	0.129199	3.64269	0.000269801	0.00340542
AL451085.2	chr1	rs146746629	0.50201	0.115303	0.171467	1.05378e-06	0.976209	0.194316	-3.32201	0.000893709	0.00643904
SHC1	chr1	rs78664422	0.0511985	-0.233363	0.119026	2.81005e-05	0.469765	0.109781	-4.34236	1.40963e-05	0.000734997
TRIM46	chr1	rs7536602	0.731033	0.062831	0.182546	2.74684e-07	0.964973	0.181859	-3.50111	0.00046333	0.00447674
AL353807.5	chr1	rs530534042	2.84874e-05	0.831601	0.194491	0.382207	0.16678	0.190473	2.44217	0.0145992	0.0375621
AL355388.3	chr1	rs57157364	5.61164e-06	0.710485	0.15261	0.74022	0.0559194	0.16844	2.87984	0.00397875	0.0156626
GPATCH4	chr1	rs35091159	0.0232933	-0.110004	0.0481483	9.90765e-08	-0.273944	0.0496873	2.36946	0.0178139	0.0425395
PRCC	chr1	rs73000638	1.79032e-06	-0.59573	0.121347	0.00127698	0.421739	0.129224	-5.73972	9.4831e-09	1.83059e-05
SH2D2A	chr1	rs822507	0.274571	0.146042	0.133329	2.98925e-05	0.646928	0.151713	-2.47996	0.0131399	0.0349271
FCRL4	chr1	rs1853692	0.519374	-0.0622961	0.0965297	3.65347e-06	0.416922	0.087735	-3.67377	0.000239	0.00320567
NHLH1	chr1	rs12567054	0.771596	-0.0502599	0.172923	1.16789e-05	0.713405	0.158986	-3.25099	0.00115002	0.00735316
SLAMF6	chr1	rs12087593	0.578428	0.0533514	0.0958666	8.12781e-07	0.445073	0.0876262	-3.01603	0.00256106	0.0120018
CD84	chr1	rs3733264	1.67466e-08	0.652813	0.11136	0.0036043	0.28502	0.0968531	2.49207	0.0127002	0.0342539
B4GALT3	chr1	rs16835127	0.127127	0.27131	0.177168	2.42692e-05	-0.682704	0.15824	4.01612	5.91643e-05	0.00159111
NDUFS2	chr1	rs7549830	0.915179	0.010528	0.0987329	5.7678e-06	-0.406943	0.0875272	3.16401	0.00155613	0.00872953
FCRLB	chr1	rs1340977	7.45726e-06	0.42413	0.092387	0.426414	0.0681951	0.0855825	2.82633	0.00470843	0.0174866
NUF2	chr1	rs74117705	0.207363	0.178841	0.141421	1.99032e-05	-0.579141	0.132777	3.90746	9.32721e-05	0.00204572
CREG1	chr1	rs61157519	0.206722	-0.204893	0.161792	1.25226e-05	0.589728	0.131902	-3.80665	0.000140863	0.00240082
MPC2	chr1	rs203847	5.90101e-06	-0.220857	0.047556	0.546367	-0.0347815	0.0575701	-2.49191	0.0127057	0.0342539
XCL2	chr1	rs74120954	3.12267e-07	0.637321	0.120712	0.818913	-0.0257788	0.112464	4.01921	5.83944e-05	0.00158635
FMO4	chr1	rs2076322	3.13371e-05	-0.566755	0.133269	0.449182	-0.0901598	0.118921	-2.6683	0.00762359	0.0241416
RABGAP1L-IT1	chr1	rs7533495	0.660802	-0.0565059	0.128596	5.11417e-05	-0.594066	0.14375	2.78709	0.00531841	0.0189208
MRPS14	chr1	rs73037259	6.8382e-05	-0.788255	0.194144	0.404638	0.161657	0.193604	-3.46456	0.000531093	0.00485027
SOAT1	chr1	rs2454188	2.80511e-05	0.233946	0.0546665	0.889111	0.00795915	0.0570171	2.86097	0.00422348	0.016261
TOR1AIP2	chr1	rs6698734	2.44179e-05	0.730259	0.16932	0.943468	-0.012968	0.182665	2.98401	0.00284493	0.0127943
TOR1AIP1	chr1	rs2762857	0.175089	-0.149392	0.10981	2.83065e-05	0.637086	0.148945	-4.25013	2.13647e-05	0.000928633
CEP350	chr1	rs12079921	1.14373e-05	-0.521388	0.116068	0.8116	0.031835	0.133395	-3.12869	0.00175585	0.00938744
CEP350	chr1	rs73039695	0.496706	-0.110151	0.161792	4.0044e-05	0.662114	0.157912	-3.41588	0.000635765	0.00529974
QSOX1	chr1	rs2252384	0.231329	0.11164	0.093011	2.03014e-05	0.417617	0.0958489	-2.29094	0.0219668	0.0494365
XPR1	chr1	rs6678216	3.1256e-05	0.341226	0.0802253	0.703896	-0.0287554	0.0755596	3.35718	0.000787411	0.00602
KIAA1614-AS1	chr1	rs113488496	1.67467e-06	0.497876	0.101115	0.216267	-0.116533	0.0939693	4.451	8.54698e-06	0.000636611
NPL	chr1	rs12063653	1.69799e-05	0.402429	0.0914732	0.40039	0.0809649	0.0960922	2.42305	0.0153907	0.038889
ERVMER61-1	chr1	rs12028749	3.53267e-05	0.444338	0.105204	0.596567	-0.0540992	0.10205	3.40072	0.00067208	0.0054332
AL136454.1	chr1	rs16834872	4.11286e-05	-0.835726	0.19963	0.325699	0.193388	0.196326	-3.6755	0.000237383	0.00320001
GLRX2	chr1	rs6700111	3.50514e-05	-0.519432	0.122928	0.202546	0.175145	0.137027	-3.7731	0.000161231	0.00259118
MIR181A1HG	chr1	rs67121622	0.491727	-0.0731839	0.10626	1.38515e-06	-0.463096	0.0932724	2.75773	0.0058205	0.0201914
RNPEP	chr1	rs7355020	0.785034	-0.0266133	0.0974484	5.71418e-06	-0.470298	0.101108	3.1596	0.00157983	0.00882388
LAX1	chr1	rs4245714	4.70956e-06	0.433634	0.0923581	0.515643	0.0562908	0.0864499	2.98283	0.002856	0.0128248
PIK3C2B	chr1	rs4417152	1.13125e-05	0.702405	0.156276	0.563901	0.112781	0.195144	2.35843	0.0183524	0.0434396
DSTYK	chr1	rs112590919	2.98755e-05	-0.51136	0.119917	0.265131	-0.12577	0.112574	-2.34433	0.0190613	0.04462
DYRK3	chr1	rs6695416	0.769926	0.0536013	0.183042	3.21453e-05	-0.66838	0.157394	2.99073	0.00278316	0.0126304
IL10	chr1	rs3811427	0.269448	-0.132699	0.119856	1.04253e-05	0.470744	0.104294	-3.79811	0.000145804	0.00241401
MIR29B2CHG	chr1	rs2745981	1.43632e-05	0.370424	0.0834505	0.961803	-0.00419344	0.0874617	3.09892	0.00194229	0.0100044
NEK2	chr1	rs1184257781	6.70588e-06	0.814443	0.176475	0.142367	-0.292739	0.198824	4.16475	3.11696e-05	0.00110542
DTL	chr1	rs414197	0.671317	-0.069745	0.164138	9.82712e-06	0.714251	0.157766	-3.44364	0.000573943	0.00502467
INTS7	chr1	rs4345852	1.09273e-06	0.573455	0.114324	0.947545	0.00646167	0.0981043	3.76372	0.000167404	0.00262913
PACC1	chr1	rs173273	0.550741	-0.0538478	0.0901099	2.90987e-05	-0.35741	0.0836896	2.46842	0.0135713	0.035736
NENF	chr1	rs7543564	0.989642	0.00198415	0.152661	3.08068e-05	-0.561202	0.131835	2.79209	0.00523683	0.018759
NENF	chr1	rs1084978	0.596812	0.0818835	0.154565	6.1473e-05	0.60343	0.147652	-2.43992	0.0146904	0.0376889
VASH2	chr1	rs59252582	9.4699e-06	0.589926	0.130058	0.113989	0.186251	0.117369	2.30424	0.021209	0.048136
ANGEL2	chr1	rs34868056	0.554457	-0.0618205	0.104425	2.97289e-06	-0.490124	0.102154	2.93194	0.00336852	0.0141613
BROX	chr1	rs61838976	1.39538e-05	-0.389495	0.0876129	0.350688	0.102161	0.109233	-3.51113	0.000446213	0.00436653
LBR	chr1	rs12130296	1.4156e-05	-0.26833	0.0604039	0.164383	0.0775491	0.0555838	-4.21359	2.51344e-05	0.00101137
PSEN2	chr1	rs72758693	5.57931e-06	-0.492105	0.105673	0.17207	-0.135401	0.0988263	-2.46541	0.0136858	0.0359736
CDC42BPA	chr1	rs2999725	0.108474	-0.103135	0.0639912	1.42691e-05	-0.331704	0.0747016	2.32374	0.0201393	0.0462972
OBSCN	chr1	rs113198889	0.582266	-0.0816542	0.148219	1.82475e-05	0.677307	0.154552	-3.54425	0.000393737	0.00412362
FAM89A	chr1	rs1094658	1.41188e-05	0.345281	0.0777157	0.812642	-0.0204156	0.0860307	3.15431	0.00160876	0.00894044
PCNX2	chr1	rs1294220	4.40715e-06	-0.63673	0.135185	0.657379	0.0700202	0.157652	-3.40315	0.000666143	0.005404
KCNK1	chr1	rs508186	7.75863e-06	0.350808	0.0765668	0.397823	-0.0718223	0.084778	3.69963	0.00021591	0.002983
KCNK1	chr1	rs13375072	0.75652	-0.0576436	0.185681	0.000137319	-0.665484	0.171429	2.40523	0.0161622	0.0402678
AL391832.1	chr1	rs2176111	1.91377e-13	-0.554921	0.0707326	0.00130633	-0.266431	0.0818058	-2.66763	0.00763886	0.0241756
GGPS1	chr1	rs61836828	9.5188e-06	-0.401912	0.0886311	0.821563	0.0234296	0.103759	-3.11696	0.00182727	0.00961106
LYST	chr1	rs6669631	2.81044e-06	-0.549068	0.114144	0.44877	-0.0866241	0.114154	-2.86466	0.00417456	0.0161191
GPR137B	chr1	rs10802336	0.075134	-0.146294	0.0818113	2.3621e-10	-0.391967	0.058968	2.43607	0.0148478	0.0379652
EDARADD	chr1	rs2485567	0.0964542	-0.17769	0.106433	2.57572e-05	0.388659	0.0903844	-4.05599	4.99228e-05	0.00145203
EXO1	chr1	rs74428877	0.77408	0.0393482	0.136911	1.63479e-05	0.585625	0.132844	-2.86358	0.00418887	0.016151
AKT3	chr1	rs10927067	1.21707e-06	0.391879	0.0784877	0.0589621	0.137316	0.072332	2.38502	0.0170783	0.0415447
ZBTB18	chr1	rs320323	4.72527e-06	-0.437671	0.0932329	0.547552	0.0628143	0.104278	-3.57798	0.000346263	0.00389019
AL645465.1	chr1	rs75268166	0.246425	0.15399	0.132499	4.52946e-06	0.60127	0.127823	-2.42948	0.0151205	0.0384968
ZNF695	chr1	rs7517207	0.000317538	-0.322254	0.0880704	0.911441	-0.00996915	0.0895299	-2.48661	0.0128966	0.0345564
OR2T10	chr1	rs12043949	7.5743e-05	-0.428267	0.106154	0.605313	-0.0619884	0.119778	-2.28856	0.0221052	0.0496644
OR2T35	chr1	rs77940099	8.32644e-11	0.788091	0.115383	0.140883	0.171807	0.116252	3.76261	0.000168151	0.00262913
ZMYND11	chr10	rs61831054	1.98862e-05	0.526224	0.12064	0.880235	0.0193439	0.128234	2.87899	0.00398951	0.0156626
LARP4B	chr10	rs2676762	1.04473e-05	0.670022	0.148461	0.0442982	-0.364082	0.179975	4.4324	9.31912e-06	0.000636611
LARP4B	chr10	rs78392127	1.61795e-05	-0.773293	0.175317	0.654348	-0.0919612	0.205112	-2.52506	0.0115678	0.0320565
IDI1	chr10	rs10904591	0.758343	-0.0278637	0.0904536	1.29511e-06	-0.456421	0.0916601	3.32791	0.000875007	0.00637982
ADARB2	chr10	rs35969164	0.453007	0.0603717	0.0803073	4.03589e-06	0.305718	0.0646365	-2.37997	0.0173141	0.0418708
ANKRD16	chr10	rs116502626	6.54025e-06	0.950206	0.205638	0.281822	0.220071	0.203976	2.52081	0.0117085	0.032366
FBH1	chr10	rs2011131	0.397271	-0.0653932	0.0770987	4.6617e-07	-0.374337	0.0720378	2.92793	0.00341223	0.0142778
DHTKD1	chr10	rs1750729	0.000935476	-0.385081	0.114772	0.965959	-0.00465394	0.108924	-2.40425	0.0162058	0.0402998
NUDT5	chr10	rs1075657	1.60705e-05	0.322133	0.0730061	0.558004	-0.0507033	0.0864194	3.29567	0.000981873	0.00678658
CAMK1D	chr10	rs7920446	0.950574	-0.00565995	0.0912057	8.45346e-06	0.413559	0.0906524	-3.26002	0.00111402	0.00723537
FRMD4A	chr10	rs80117050	0.0837608	0.208859	0.120226	8.37246e-06	0.696135	0.152519	-2.50905	0.0121055	0.0331212
HSPA14	chr10	rs12262326	6.93898e-06	-0.829534	0.180049	0.258599	0.209021	0.184539	-4.02818	5.62095e-05	0.00155624
AC069544.1	chr10	rs1326998	3.49883e-06	0.611898	0.128504	0.49355	0.101598	0.148139	2.60213	0.00926465	0.0275306
SUV39H2	chr10	rs2457844	0.975692	-0.00315248	0.103343	1.03795e-05	0.495894	0.109842	-3.30901	0.000936262	0.00660937
AL353576.1	chr10	rs35061827	2.36582e-06	0.545803	0.112576	0.610947	0.0553142	0.108575	3.13606	0.00171232	0.00925639
AL353576.1	chr10	rs75591548	0.0675043	0.257777	0.140291	3.34646e-08	0.779604	0.136102	-2.66972	0.00759148	0.0240844
STAM	chr10	rs10828479	8.70944e-06	0.310288	0.0681178	0.919707	-0.00661955	0.0655921	3.35124	0.000804498	0.00609836
PIP4K2A	chr10	rs8412	2.3646e-05	-0.441629	0.102215	0.956247	0.00731644	0.133202	-2.67387	0.00749815	0.0238943
KIAA1217	chr10	rs11013961	1.11341e-05	0.331917	0.0737866	0.504461	0.0544509	0.0814407	2.52481	0.011576	0.0320565
MPP7	chr10	rs374902367	0.13548	-0.156862	0.104687	2.37707e-05	0.396482	0.0917923	-3.97429	7.05893e-05	0.00177431
AL590068.4	chr10	rs6481661	2.82384e-06	-0.444761	0.0924798	0.0114117	0.227261	0.0890705	-5.2339	1.65972e-07	9.86929e-05
ZNF438	chr10	rs3006499	9.26948e-06	-0.476031	0.104834	0.069436	0.209819	0.114997	-4.40749	1.04577e-05	0.000651625
ZEB1-AS1	chr10	rs57122097	1.48854e-05	-0.77308	0.174492	0.721895	0.0691219	0.193952	-3.22816	0.0012459	0.00765523
ARHGAP12	chr10	rs1080547	0.942983	-0.0102035	0.1425	3.44106e-05	0.5608	0.132577	-2.9337	0.00334945	0.0141144
AL391839.1	chr10	rs4749722	3.46957e-05	-0.561743	0.132863	0.468267	-0.0964168	0.132701	-2.47801	0.0132118	0.0350723
2025-03-08	chr10	rs781970353	0.831923	-0.0414242	0.194946	1.19205e-05	-0.841295	0.187686	2.9558	0.00311858	0.0135249
WDFY4	chr10	rs7069441	3.55434e-06	0.44071	0.0926214	0.294952	0.0919836	0.0876164	2.73518	0.00623453	0.0211844
WASHC2A	chr10	rs2242010	3.88627e-09	-0.608801	0.0991754	0.0113057	-0.26524	0.103819	-2.39288	0.0167169	0.0409731
WASHC2A	chr10	rs1397613368	0.000150174	-0.620532	0.160815	0.686548	-0.066902	0.165565	-2.39864	0.0164562	0.0407537
AC069547.2	chr10	rs1436214	9.75115e-07	0.35504	0.0704387	0.19083	0.107459	0.0818916	2.29204	0.0219032	0.0493349
AC069547.2	chr10	rs75737135	0.799288	0.0279594	0.109826	1.22815e-05	0.501492	0.112053	-3.01806	0.00254399	0.0119953
SGMS1	chr10	rs7072520	2.62034e-05	0.500033	0.116397	0.848106	-0.0260741	0.13597	2.93937	0.00328876	0.0139465
ASAH2B	chr10	rs144446949	2.96971e-06	-0.859317	0.179094	0.252134	-0.175755	0.153067	-2.90145	0.00371444	0.0150482
ZWINT	chr10	rs11005737	0.000319162	0.443901	0.121362	0.0552697	-0.252397	0.130974	3.89957	9.63644e-05	0.00204966
CCDC6	chr10	rs1664256	0.430875	0.0593035	0.0751475	2.68275e-05	0.297215	0.0692764	-2.32773	0.0199265	0.0459461
AC067751.1	chr10	rs224111	0.574861	0.0422398	0.0751928	1.85643e-06	-0.356013	0.0726348	3.80937	0.000139323	0.00239308
EGR2	chr10	rs12265382	0.564556	0.07525	0.130423	4.87125e-05	0.496965	0.119904	-2.38036	0.0172956	0.041845
REEP3	chr10	rs10761784	0.365619	0.0840011	0.092655	2.27721e-06	0.419653	0.0864071	-2.64933	0.00806512	0.0251125
SLC25A16	chr10	rs111959447	2.75535e-08	-0.532369	0.0923296	0.0144563	-0.220885	0.0895923	-2.42112	0.0154729	0.0390597
KIF1BP	chr10	rs2487702	0.0108106	-0.204812	0.0796668	5.6255e-11	-0.497313	0.0720917	2.72239	0.00648123	0.0217876
VPS26A	chr10	rs10998809	9.92377e-08	-1.00287	0.181909	0.164736	-0.303893	0.218	-2.46182	0.0138233	0.0361752
VPS26A	chr10	rs10998951	1.00522e-05	-0.585397	0.129454	0.00513639	0.37401	0.132301	-5.18319	2.18119e-07	0.000116731
TSPAN15	chr10	rs2683548	0.871168	0.0218374	0.134494	7.01505e-07	-0.694559	0.13591	3.7467	0.000179174	0.00268596
SLC29A3	chr10	rs10999442	0.569297	-0.0665605	0.116783	1.65428e-05	0.491221	0.1115	-3.45454	0.000551235	0.00490447
C10orf105	chr10	rs113832927	2.75814e-06	0.742998	0.154326	0.799228	-0.0412106	0.161828	3.50693	0.000453313	0.00441091
DDIT4	chr10	rs15256	1.72799e-05	-0.347543	0.0790719	0.88298	-0.0142196	0.0964922	-2.67188	0.00754269	0.023999
FAM149B1	chr10	rs11819693	0.674888	-0.0444265	0.105774	0.000125499	0.424619	0.108728	-3.09214	0.00198722	0.0101341
PPIF	chr10	rs2578118	8.98711e-06	0.225059	0.049486	0.970936	0.00245613	0.0673348	2.66388	0.00772454	0.0243031
NUTM2B-AS1	chr10	rs17107520	0.371409	0.0820033	0.0915538	0.00171253	-0.308202	0.0970581	2.92452	0.00344989	0.0143983
AL603756.1	chr10	rs10788336	2.68885e-05	0.422957	0.0985976	0.869819	0.0170263	0.103767	2.83589	0.00456975	0.0171501
ADIRF-AS1	chr10	rs7960	3.07101e-05	-0.380686	0.0894129	0.561956	-0.0561333	0.0966435	-2.46506	0.013699	0.0359907
NUTM2A-AS1	chr10	rs2311115	0.298159	0.0943191	0.090441	1.26048e-05	-0.340569	0.0761997	3.67732	0.000235699	0.00318591
PTEN	chr10	rs35676307	8.57672e-06	-0.372471	0.0817056	0.538911	0.0593124	0.096375	-3.4174	0.000632224	0.00529974
STAMBPL1	chr10	rs3074126	0.0408031	-0.18523	0.0900155	5.51975e-10	-0.494949	0.0761965	2.62618	0.00863493	0.0261971
FAS	chr10	rs2253514	1.02299e-07	0.381757	0.0693228	0.992428	-0.000669983	0.0705184	3.86734	0.000110028	0.00217613
IFIT1	chr10	rs12261161	0.000114128	0.595367	0.151498	0.484021	-0.104272	0.148737	3.29541	0.000982788	0.00678658
KIF20B	chr10	rs77108595	0.293166	0.131982	0.125251	1.70355e-05	-0.540708	0.122926	3.8331	0.000126538	0.00231188
KIF20B	chr10	rs12242191	0.50546	0.0834308	0.125078	2.75798e-05	-0.608698	0.142099	3.65613	0.000256048	0.00330989
KIF20B	chr10	rs304494	0.93547	0.00594289	0.0733168	0.000114716	-0.317097	0.0807163	2.96249	0.00305163	0.0133318
AL365434.1	chr10	rs7897761	2.41644e-05	-0.399477	0.0925701	0.984683	-0.00163431	0.0850321	-3.1651	0.00155029	0.00871887
IDE	chr10	rs74149505	0.726167	0.0491639	0.140196	1.73248e-05	0.528356	0.120227	-2.59461	0.00946972	0.0279532
PDLIM1	chr10	rs11188299	0.915483	0.00785056	0.0738888	4.76184e-05	0.31858	0.0767605	-2.91643	0.00354066	0.0145871
PI4K2A	chr10	rs73324872	0.531229	-0.109037	0.173867	6.89923e-06	-0.838039	0.181843	2.8976	0.00376028	0.015155
HPS1	chr10	rs12357968	1.03723e-05	-0.534231	0.118329	0.80026	-0.0321914	0.127078	-2.89128	0.00383678	0.0153591
DNMBP-AS1	chr10	rs10883431	4.38702e-06	-0.422675	0.089719	0.550132	-0.0718884	0.120116	-2.33976	0.0192962	0.0449577
RPARP-AS1	chr10	rs7077446	0.449125	0.0671668	0.0885824	5.97056e-05	0.359593	0.0878314	-2.3442	0.0190679	0.04462
MFSD13A	chr10	rs41306870	2.99811e-08	-0.515289	0.0896228	0.0504602	-0.18051	0.0917727	-2.60985	0.00905809	0.0270626
AS3MT	chr10	rs10748847	6.41821e-05	0.342128	0.0839362	0.987712	0.00132078	0.0856598	2.84175	0.00448665	0.0169332
NEURL1	chr10	rs28606370	0.939968	0.00678971	0.0900529	1.33808e-05	-0.367204	0.0824166	3.06366	0.00218644	0.0108144
LINC01435	chr10	rs12414606	1.48992e-05	0.54455	0.122917	0.0694487	-0.233636	0.128056	4.3841	1.16468e-05	0.000662875
ADD3-AS1	chr10	rs963058	0.0664659	-0.198717	0.107735	2.87245e-05	0.431426	0.100947	-4.26816	1.97091e-05	0.000883118
DUSP5	chr10	rs10884983	0.0636961	0.110832	0.0594658	1.36793e-08	0.372513	0.063127	-3.01737	0.00254976	0.0119977
PDCD4	chr10	rs1113383	0.00121395	0.558609	0.170378	0.127185	-0.259629	0.169566	3.40397	0.000664128	0.00540156
PDCD4	chr10	rs75205309	0.748421	0.0469788	0.146293	0.000391734	0.522724	0.145139	-2.30861	0.0209655	0.0477858
AL157786.1	chr10	rs55645497	0.9748	-0.00336817	0.106505	2.11522e-05	-0.417827	0.0961129	2.88901	0.00386459	0.0153885
CASP7	chr10	rs3124737	1.14255e-05	0.265588	0.0591203	0.882416	-0.00932198	0.0629522	3.18327	0.00145622	0.00842555
AL592546.3	chr10	rs4918856	3.17174e-06	-0.481935	0.100749	0.739977	-0.0358695	0.107941	-3.02103	0.00251919	0.0119596
ABLIM1	chr10	rs7906167	0.489821	0.113168	0.163594	1.57789e-05	-0.727785	0.164779	3.62174	0.000292632	0.00355121
FAM160B1	chr10	rs2804156	8.5428e-07	0.593358	0.117065	0.479214	0.0897188	0.126581	2.92109	0.00348809	0.0145045
SHTN1	chr10	rs78815926	2.35942e-05	0.584056	0.135163	0.856713	0.0335899	0.185812	2.39571	0.0165882	0.0408726
CACUL1	chr10	rs1247120	0.408556	-0.0924801	0.111686	0.00976725	0.285318	0.109447	-2.41601	0.0156918	0.0394978
WDR11	chr10	rs7920943	2.86938e-07	0.455895	0.0860638	0.311906	0.10475	0.103347	2.61094	0.00902938	0.0270123
ATE1	chr10	rs11200271	0.00592848	-0.249023	0.0896086	8.28374e-10	-0.560581	0.0872842	2.49061	0.0127523	0.0343122
NSMCE4A	chr10	rs2459076	1.54272e-06	-0.46659	0.0944196	0.992151	-0.00102776	0.104355	-3.30818	0.000939028	0.00660937
NSMCE4A	chr10	rs7101004	0.982452	-0.00345816	0.157049	2.26773e-06	-0.763461	0.157168	3.42058	0.000624876	0.00526639
PLEKHA1	chr10	rs10902855	0.538323	-0.0751841	0.121988	1.37541e-06	-0.563211	0.113402	2.9301	0.00338852	0.014223
C10orf88	chr10	rs17442	0.736588	0.0428261	0.127154	1.24832e-05	-0.542155	0.121242	3.32958	0.00086976	0.00635021
PSTK	chr10	rs10751762	0.340417	-0.144807	0.151561	1.64305e-05	0.852612	0.19346	-4.05853	4.93835e-05	0.00144711
OAT	chr10	rs925373108	1.02006e-05	-0.597552	0.132241	3.4058e-13	-1.02942	0.132789	2.30444	0.0211979	0.0481312
LHPP	chr10	rs1254944	0.000142037	0.404911	0.104542	0.399177	-0.0908421	0.107537	3.30552	0.000948018	0.00661724
LHPP	chr10	rs11248605	5.15351e-05	-0.378353	0.0915943	0.423515	0.0758519	0.0945966	-3.44946	0.000561702	0.00496051
ABRAXAS2	chr10	rs4962476	0.710509	0.0341104	0.0917791	1.64743e-05	-0.351754	0.0798252	3.17228	0.0015125	0.00862029
EDRF1-AS1	chr10	rs1870510	2.95769e-06	0.575759	0.119974	0.156508	-0.176698	0.124276	4.35607	1.3242e-05	0.000702085
UROS	chr10	rs11244658	3.53847e-10	-0.527445	0.0802162	8.35453e-22	-0.783081	0.0730607	2.35607	0.0184694	0.0436195
UROS	chr10	rs58399100	0.000248936	-0.4549	0.122126	0.949261	0.00921285	0.14461	-2.45199	0.0142068	0.0368903
STK32C	chr10	rs78361175	1.18982e-05	0.667948	0.148999	0.47654	0.0975642	0.136815	2.81971	0.00480677	0.0176892
LRRC27	chr10	rs74789519	1.81351e-06	-0.69304	0.141249	0.142826	-0.200334	0.136221	-2.51082	0.0120451	0.0330404
PWWP2B	chr10	rs57673834	6.21781e-06	0.565363	0.122049	0.386513	-0.108879	0.12548	3.8518	0.000117255	0.00221737
INPP5A	chr10	rs35496773	4.34193e-07	-0.472227	0.0906168	0.46995	0.0597385	0.0825319	-4.34016	1.42378e-05	0.000734997
TUBGCP2	chr10	rs7893498	6.62158e-06	-0.56011	0.12129	0.182575	-0.15988	0.119569	-2.34991	0.0187782	0.0441156
SCART1	chr10	rs56153177	0.187523	-0.144673	0.109427	7.03789e-07	-0.494953	0.0968642	2.39688	0.0165355	0.0408181
BET1L	chr11	rs12224151	1.44297e-05	-0.609527	0.13735	0.0207803	0.309822	0.133034	-4.80794	1.52495e-06	0.000326445
IFITM3	chr11	rs7480758	8.12284e-07	0.545297	0.107356	0.218791	0.125749	0.101961	2.83367	0.00460163	0.0172094
ANO9	chr11	rs3817630	0.604687	-0.0483331	0.0932305	1.2545e-09	-0.510468	0.0804258	3.75333	0.000174503	0.00264997
PTDSS2	chr11	rs4247481	5.27544e-06	0.400979	0.0858711	0.396703	-0.0770569	0.0907408	3.8264	0.000130031	0.0023352
IRF7	chr11	rs11246195	0.414719	-0.132101	0.161656	5.93612e-06	-0.76398	0.164551	2.73929	0.00615713	0.0209985
CD81	chr11	rs7926304	8.68806e-08	-0.606058	0.109404	0.114072	-0.145325	0.0916003	-3.22897	0.00124239	0.00764243
TSSC4	chr11	rs7482891	7.63249e-07	-0.441941	0.0867814	0.462585	-0.0769318	0.104542	-2.68651	0.00722037	0.0232779
CARS-AS1	chr11	rs3213216	7.7379e-06	-0.467057	0.101925	0.778737	0.0292765	0.104071	-3.40726	0.000656188	0.00537425
CARS-AS1	chr11	rs73422313	9.96193e-06	-0.787614	0.174092	0.540733	0.112206	0.183143	-3.56105	0.000369377	0.00399354
CHRNA10	chr11	rs4930026	0.738317	0.03613	0.108009	1.27778e-05	-0.428451	0.0959309	3.21598	0.0013	0.00786129
STIM1	chr11	rs16936561	0.45309	0.109138	0.145204	1.53538e-05	-0.582395	0.131669	3.528	0.000418715	0.00424893
RRM1	chr11	rs10500602	2.8007e-06	0.419022	0.0870948	0.541168	-0.0583648	0.0953656	3.69633	0.000218738	0.00300932
RRM1	chr11	rs4992401	0.918908	-0.0066112	0.0648618	8.6862e-06	0.291809	0.0640525	-3.27366	0.00106165	0.00707552
AC104389.5	chr11	rs11038236	0.652075	-0.0472435	0.104636	6.61985e-09	-0.59622	0.0987311	3.81597	0.000135648	0.00236466
TAF10	chr11	rs7933860	4.87845e-06	-0.397891	0.0848887	0.324203	0.0860156	0.0870521	-3.97981	6.89691e-05	0.00177431
TAF10	chr11	rs7925352	0.000122267	0.340502	0.0870384	0.603683	0.0449988	0.086558	2.40732	0.01607	0.0401313
AC107884.1	chr11	rs11821306	9.22093e-07	0.58025	0.114847	0.262807	0.126476	0.112655	2.82064	0.00479279	0.0176772
TRIM66	chr11	rs7126235	0.00399906	-0.240691	0.082735	1.322e-09	-0.507572	0.0800901	2.31768	0.0204669	0.046869
RPL27A	chr11	rs6486126	0.122278	0.124756	0.0804201	1.96566e-05	-0.314644	0.0720882	4.06851	4.73152e-05	0.00142257
ST5	chr11	rs4630284	0.000426196	-0.68152	0.190461	0.324852	0.192682	0.195267	-3.20488	0.00135117	0.00803452
AC132192.2	chr11	rs11041973	0.277194	0.123978	0.113808	6.51521e-07	0.634784	0.123834	-3.03711	0.00238855	0.0115057
EIF4G2	chr11	rs11043022	0.555956	0.0459987	0.0779944	1.42635e-05	0.392045	0.0882888	-2.93744	0.00330929	0.0140003
CSNK2A3	chr11	rs61870378	0.327669	-0.116481	0.118735	1.04823e-06	0.565009	0.112441	-4.16747	3.08003e-05	0.00110542
SPON1-AS1	chr11	rs1629709	0.970356	-0.00474634	0.127576	1.67747e-05	-0.555172	0.12611	3.06839	0.00215214	0.0107042
PLEKHA7	chr11	rs41282912	0.591733	-0.0868839	0.161759	3.58828e-05	-0.600677	0.142348	2.38448	0.0171032	0.0415675
NCR3LG1	chr11	rs214087	7.01269e-07	-0.431923	0.0845166	0.163767	-0.135264	0.096809	-2.30844	0.0209746	0.0477863
NCR3LG1	chr11	rs4757610	1.23703e-06	-0.46408	0.0930137	0.22341	-0.113771	0.0931799	-2.66073	0.00779708	0.0244738
HPS5	chr11	rs11024632	2.46343e-07	-0.661369	0.124118	0.180581	-0.182437	0.135815	-2.60309	0.00923885	0.0274993
LDHA	chr11	rs77787228	3.78875e-07	0.623353	0.118969	0.587341	-0.0724022	0.133215	3.89549	9.79987e-05	0.00204966
SPTY2D1	chr11	rs58823886	0.829012	0.0300415	0.138935	6.6829e-06	-0.568233	0.123105	3.22298	0.00126863	0.00775039
HTATIP2	chr11	rs12288220	0.745842	0.0496727	0.153057	1.08404e-05	0.717871	0.159366	-3.02405	0.00249413	0.0118753
FANCF	chr11	rs3912581	2.87629e-06	0.324061	0.0674396	0.631641	0.0398513	0.0830072	2.65741	0.00787434	0.024644
AC006299.1	chr11	rs956349	6.5214e-06	-0.341955	0.0739933	0.647329	-0.0353904	0.077253	-2.86583	0.00415914	0.0160828
SVIP	chr11	rs10833817	9.48158e-07	-0.353193	0.0699891	0.112867	-0.108315	0.0680433	-2.50866	0.0121191	0.0331416
PRRG4	chr11	rs1535703	3.31638e-05	-0.208475	0.0491807	0.755364	-0.0160156	0.0513374	-2.70714	0.00678663	0.0224392
DEPDC7	chr11	rs4756085	1.51566e-05	-0.300977	0.0679988	0.594699	-0.0384649	0.0721909	-2.647	0.00812098	0.0252241
LINC00294	chr11	rs10742268	3.65061e-05	0.424524	0.100704	0.581105	-0.0524443	0.0949051	3.44687	0.00056712	0.00498851
ABTB2	chr11	rs1477564	1.82596e-05	-0.456979	0.10428	0.886885	0.0142747	0.100234	-3.25807	0.00112173	0.00726621
PDHX	chr11	rs11033293	0.418822	0.124677	0.153921	3.43639e-06	0.816591	0.171347	-3.00402	0.00266439	0.0123135
CD44	chr11	rs78982697	2.40325e-05	0.597898	0.138508	0.498078	-0.117532	0.173184	3.22616	0.00125462	0.00769425
HSD17B12	chr11	rs72895702	0.87243	0.0231907	0.144255	0.000929546	-0.407776	0.12147	2.28526	0.0222973	0.0499493
ALKBH3-AS1	chr11	rs73454505	1.53249e-05	0.520498	0.117664	0.807115	-0.0295478	0.120877	3.26071	0.00111132	0.00723537
TSPAN18	chr11	rs11038175	0.840614	-0.022775	0.113113	1.28531e-05	0.476402	0.1067	-3.2102	0.00132643	0.00796091
DGKZ	chr11	rs10838503	5.16389e-05	0.384941	0.0932004	0.61071	-0.0509232	0.0998894	3.19041	0.00142073	0.00830966
DDB2	chr11	rs73451889	0.570483	-0.0904894	0.159256	4.2714e-05	-0.666811	0.159635	2.55586	0.0105926	0.0301374
SPI1	chr11	rs7124681	0.758174	0.0269102	0.0872954	5.44754e-05	-0.340994	0.0828265	3.05731	0.00223331	0.0110157
PTPMT1	chr11	rs6485808	9.043e-06	-0.455589	0.100207	0.855799	0.0199011	0.109383	-3.20531	0.00134916	0.00803452
MRPL16	chr11	rs538472	0.332557	0.074944	0.0771716	2.41701e-05	-0.339084	0.0785763	3.75928	0.0001704	0.00262913
FADS1	chr11	rs1043785	0.697766	0.0306736	0.0788827	2.79016e-05	0.355507	0.0830466	-2.836	0.00456826	0.0171501
ROM1	chr11	rs11231137	1.32915e-05	-0.706896	0.158603	0.996045	0.000752797	0.151676	-3.22457	0.00126162	0.00772523
INTS5	chr11	rs2853011	0.814161	-0.0482706	0.205105	1.02483e-05	0.966318	0.213902	-3.42364	0.000617875	0.0052404
TAF6L	chr11	rs74826691	0.353357	-0.175444	0.188633	1.53294e-05	0.85963	0.194331	-3.82191	0.00013242	0.00235635
TMEM223	chr11	rs954237	0.183864	0.125125	0.0938542	7.28036e-06	0.436023	0.094864	-2.32977	0.0198183	0.0458546
SNHG1	chr11	rs7106153	0.719563	0.0226474	0.0629955	2.81553e-05	0.319658	0.0747104	-3.03926	0.00237157	0.0114859
PLAAT3	chr11	rs11231264	9.51152e-06	0.480391	0.105933	0.860865	0.0217598	0.124002	2.81214	0.00492132	0.0179655
PLAAT3	chr11	rs74641987	0.0925066	0.284911	0.168612	6.86951e-05	-0.618355	0.152341	3.97494	7.03963e-05	0.00177431
AP000721.2	chr11	rs2957154	5.74283e-06	-0.381331	0.0820009	0.287485	0.0945013	0.0886286	-3.94082	8.12023e-05	0.00187315
DNAJC4	chr11	rs12278971	0.916222	-0.00932885	0.0885797	3.90065e-05	0.336659	0.0801689	-2.89599	0.00377965	0.0151859
PPP1R14B	chr11	rs12798333	1.6171e-20	0.64757	0.0628885	1.55776e-25	0.885063	0.0742857	-2.44006	0.0146848	0.0376889
PPP1R14B	chr11	rs12794145	7.35257e-20	0.634699	0.0629679	1.55776e-25	0.885063	0.0742857	-2.57094	0.0101423	0.029182
CCDC88B	chr11	rs522466	3.79327e-06	0.814767	0.171759	0.348335	0.147732	0.157187	2.86493	0.004171	0.016117
SF1	chr11	rs12286952	0.969174	-0.00693676	0.179294	2.61421e-06	-0.853073	0.176754	3.36074	0.000777341	0.00600793
AP001462.1	chr11	rs1633462	0.0855225	-0.187388	0.108484	5.10714e-08	-0.614627	0.108877	2.77973	0.00544035	0.0192561
MRPL49	chr11	rs2959656	3.37173e-05	0.527944	0.124664	0.470057	-0.0879435	0.121528	3.53759	0.000403796	0.00417254
MALAT1	chr11	rs3829939	8.46723e-06	-0.368893	0.0808682	0.199321	-0.104869	0.0814585	-2.30019	0.0214372	0.0486126
AP5B1	chr11	rs3893108	5.50736e-06	0.507388	0.108886	0.250677	0.123919	0.10759	2.50512	0.012241	0.0333556
FOSL1	chr11	rs112250966	5.27596e-05	-0.667121	0.16173	0.543208	0.115705	0.190014	-3.13728	0.00170521	0.00922731
SF3B2	chr11	rs673753	5.34908e-05	-0.383674	0.0930909	0.9554	0.00583698	0.104249	-2.78694	0.00532087	0.0189208
BBS1	chr11	rs35899279	2.98319e-05	0.594947	0.139507	0.572198	-0.0820474	0.145044	3.36402	0.000768173	0.00597203
AP002748.6	chr11	rs72938517	0.847013	-0.0386303	0.19999	7.08163e-05	0.773713	0.190976	-2.93765	0.00330715	0.0140003
LRFN4	chr11	rs35032683	0.43657	0.108605	0.139339	2.54695e-05	0.707725	0.164481	-2.77927	0.00544815	0.0192582
PC	chr11	rs3133479	0.167121	0.135832	0.0979933	2.74727e-05	-0.435033	0.101535	4.04552	5.22063e-05	0.00151023
ANKRD13D	chr11	rs12285448	4.6655e-05	0.70483	0.16962	0.811393	0.0420178	0.175867	2.71271	0.00667354	0.0221831
POLD4	chr11	rs112614000	0.00227902	0.319711	0.103543	0.156498	-0.153258	0.107787	3.16444	0.00155379	0.00872555
POLD4	chr11	rs12791798	0.880965	-0.00953712	0.0636138	4.84148e-05	-0.232929	0.0561787	2.63219	0.00848363	0.0259021
CLCF1	chr11	rs11823218	2.30282e-05	0.708606	0.163766	0.673089	-0.0585844	0.138667	3.57519	0.00034998	0.00389395
PPP1CA	chr11	rs12573992	3.05539e-05	-0.312702	0.0734239	0.204166	0.0979645	0.0769201	-3.86189	0.000112511	0.00217613
TMEM134	chr11	rs9737232	0.552617	0.0458547	0.0770972	3.44073e-05	-0.307069	0.0725931	3.33277	0.000859849	0.00632097
GSTP1	chr11	rs10219364	4.63735e-08	0.406828	0.0718252	0.107307	0.14009	0.0866314	2.3703	0.0177738	0.0424834
NUDT8	chr11	rs60521870	0.589005	-0.0883827	0.163345	2.46011e-07	-0.852651	0.160007	3.34243	0.000830485	0.00615584
ACY3	chr11	rs2450895	3.91774e-06	0.567441	0.119803	0.260674	0.142178	0.126074	2.4452	0.0144774	0.0373574
TCIRG1	chr11	rs10400314	0.76776	-0.0361848	0.12238	9.41638e-06	-0.543071	0.119694	2.96108	0.00306565	0.0133603
KMT5B	chr11	rs12793759	1.2058e-05	-0.713093	0.15918	0.903072	0.0198276	0.162624	-3.22073	0.00127863	0.00778485
AP002813.1	chr11	rs35515275	1.76293e-05	0.622522	0.141787	0.238782	-0.16186	0.137022	3.97807	6.94772e-05	0.00177431
IGHMBP2	chr11	rs3794027	0.138318	0.18034	0.121234	3.29297e-07	0.583829	0.11081	-2.45662	0.0140249	0.036542
MYEOV	chr11	rs4334037	1.67138e-05	0.341769	0.0776193	0.609011	0.0491149	0.0958851	2.37228	0.0176787	0.0423885
MYEOV	chr11	rs7127508	0.207937	0.109877	0.0869965	1.10314e-05	0.414496	0.0921001	-2.40441	0.0161987	0.0402998
CCND1	chr11	rs7951959	0.828618	0.0226205	0.10437	3.63094e-06	-0.438025	0.0921491	3.30856	0.000937758	0.00660937
AP002495.1	chr11	rs11826419	3.1713e-05	-0.522543	0.122956	0.363124	-0.113322	0.124347	-2.34012	0.0192778	0.0449343
ANAPC15	chr11	rs567851	1.4495e-06	-0.547061	0.110402	0.827087	-0.0236227	0.108013	-3.389	0.000701486	0.00561159
AP000763.3	chr11	rs3741149	2.49999e-05	0.547348	0.127076	0.903253	-0.0164238	0.13496	3.04131	0.00235548	0.0114287
AP000763.3	chr11	rs74486563	2.90046e-05	-0.849205	0.19881	0.461892	-0.147469	0.200084	-2.48788	0.0128508	0.0344732
AP003168.2	chr11	rs61893517	0.464806	-0.136667	0.186642	5.02532e-06	0.7087	0.151415	-3.51743	0.000435741	0.00431845
AAMDC	chr11	rs7101610	0.383466	0.0714496	0.0818166	1.14188e-05	0.332302	0.0739687	-2.36501	0.0180297	0.0428843
AP002812.2	chr11	rs12270205	0.000205269	0.497264	0.131679	6.0313e-16	0.889887	0.101741	-2.35945	0.0183022	0.0433753
INTS4	chr11	rs73507222	0.140111	-0.281814	0.190315	1.61164e-05	0.869317	0.197046	-4.20202	2.64549e-05	0.00103984
KCTD21-AS1	chr11	rs56966672	0.620187	0.0971942	0.19584	0.000370779	-0.687495	0.19009	2.87512	0.00403878	0.0157553
AP003110.1	chr11	rs74570292	0.70855	-0.0819661	0.218989	1.03424e-06	-0.902389	0.179479	2.89757	0.00376063	0.015155
RAB30-DT	chr11	rs10501533	0.724151	-0.0596328	0.168754	2.63857e-05	-0.768453	0.178948	2.88176	0.00395465	0.0156078
AP000873.2	chr11	rs590846	3.22554e-05	0.375091	0.0883458	0.951839	0.00592179	0.0979343	2.79898	0.00512651	0.0184503
CCDC90B	chr11	rs77240794	3.98911e-06	-0.896477	0.189433	0.823808	-0.0354791	0.159157	-3.47992	0.00050156	0.00467632
SLC36A4	chr11	rs557482	0.849126	-0.0238716	0.125337	9.87472e-07	0.651397	0.129304	-3.74983	0.000176955	0.00266236
KDM4D	chr11	rs78992727	6.29921e-06	-0.90352	0.195173	0.117371	-0.284528	0.180983	-2.32553	0.0200434	0.0461362
SRSF8	chr11	rs4753652	1.18903e-05	0.419726	0.0936252	0.0795794	-0.161856	0.0918926	4.43324	9.28277e-06	0.000636611
AP000787.1	chr11	rs1405731	0.765741	0.0381604	0.127916	8.01467e-06	-0.493887	0.107971	3.17844	0.00148068	0.00849324
MAML2	chr11	rs531686	0.231762	-0.0990663	0.0826121	6.42924e-07	-0.400927	0.0781706	2.6541	0.00795205	0.0248345
BIRC2	chr11	rs6590967	0.299411	-0.0812928	0.078153	2.12901e-06	-0.36773	0.0754866	2.63618	0.00838447	0.025729
DCUN1D5	chr11	rs10791630	0.472291	0.0356878	0.0495658	2.63113e-05	-0.246264	0.0573381	3.72008	0.000199161	0.00285752
CASP1	chr11	rs1043142	3.68826e-05	-0.500432	0.118781	0.674769	0.0476543	0.113415	-3.33729	0.000845994	0.00624485
CARD16	chr11	rs12417470	0.410264	-0.137512	0.166678	7.76197e-07	-0.745525	0.146497	2.73994	0.00614509	0.0209737
RDX	chr11	rs321342	1.43804e-06	-0.561604	0.113298	0.95201	0.00832711	0.138205	-3.18915	0.0014269	0.00833662
PTS	chr11	rs10160579	0.0990493	0.373439	0.225432	1.97647e-09	1.13344	0.180951	-2.62912	0.00856072	0.0260115
AP000462.1	chr11	rs35772109	2.40215e-05	-0.59578	0.138013	0.856982	0.0299549	0.166018	-2.89835	0.00375126	0.01514
CADM1	chr11	rs35772109	5.04673e-06	-0.687007	0.14681	0.77679	0.0479488	0.168919	-3.28397	0.00102357	0.00695207
APOA1-AS	chr11	rs10128682	3.60632e-10	-0.834976	0.127052	0.00845335	-0.389724	0.146646	-2.29477	0.0217466	0.0490854
APOA1-AS	chr11	rs7927742	0.288303	-0.144407	0.135664	8.48683e-06	0.538613	0.118088	-3.79753	0.000146147	0.00241401
PAFAH1B2	chr11	rs7930469	1.39624e-08	-0.733209	0.124334	0.741803	0.0388157	0.117664	-4.50992	6.48513e-06	0.000588247
SIDT2	chr11	rs139227404	1.09496e-05	-0.832406	0.184888	0.568727	0.10798	0.189175	-3.55507	0.000377884	0.00404466
AP001267.1	chr11	rs12271856	0.683823	0.0682407	0.16734	1.17268e-05	-0.735442	0.163932	3.43078	0.000601857	0.00516181
RPS25	chr11	rs563305827	0.0894008	-0.182806	0.107144	1.67493e-08	-0.505751	0.0862737	2.34766	0.0188919	0.044344
SLC37A4	chr11	rs1177624	7.63169e-06	-0.438279	0.0955792	0.286454	-0.109693	0.102656	-2.34265	0.0191473	0.0447277
HYOU1	chr11	rs657317	0.376975	0.136243	0.153896	1.43347e-09	-0.78759	0.124565	4.66604	3.07064e-06	0.00046952
H2AFX	chr11	rs7117261	7.30057e-07	-0.440311	0.0863016	0.254216	-0.0965982	0.0844993	-2.84575	0.00443074	0.0167854
JHY	chr11	rs12278537	0.941302	0.00692951	0.0940004	1.20216e-05	-0.383587	0.0856128	3.07145	0.00213025	0.0106546
HSPA8	chr11	rs2236658	2.36305e-07	0.294163	0.0551165	0.471169	0.0465478	0.0644853	2.91894	0.00351222	0.0145696
SIAE	chr11	rs183987455	0.961726	-0.00718756	0.149607	8.43903e-06	-0.703566	0.154209	3.24115	0.00119047	0.00745867
TMEM218	chr11	rs7030	1.83158e-07	0.564608	0.104767	0.208615	0.140527	0.111431	2.77273	0.00555886	0.0195334
ACRV1	chr11	rs585926	2.21014e-05	0.384101	0.0885685	0.603951	0.0448401	0.0863168	2.74322	0.00608407	0.0208202
FOXRED1	chr11	rs11822172	0.42352	-0.106157	0.132392	2.3274e-05	0.683515	0.15806	-3.83	0.000128145	0.00232882
ST3GAL4	chr11	rs11512485	3.13207e-05	0.452232	0.106336	0.973155	-0.0035837	0.10637	3.03056	0.00244099	0.0116686
NFRKB	chr11	rs7929654	0.0251942	0.255662	0.113429	3.95702e-10	0.650248	0.0991937	-2.61864	0.00882811	0.0265872
APLP2	chr11	rs76242003	0.802177	0.0330218	0.131647	6.455e-06	0.713598	0.154333	-3.35502	0.000793606	0.00604147
RHNO1	chr12	rs12815251	3.50957e-08	-0.489468	0.0855893	0.309819	-0.08887	0.087301	-3.27666	0.00105041	0.00706846
TULP3	chr12	rs60083375	0.0278639	0.388114	0.175299	8.54415e-09	1.04782	0.174911	-2.66403	0.00772114	0.0243031
TEAD4	chr12	rs1037274416	0.746055	-0.0401707	0.123886	1.91968e-06	-0.601413	0.122885	3.21638	0.00129819	0.00785922
CD27	chr12	rs365131	1.12856e-05	0.431673	0.0960298	0.498261	0.0675485	0.0995758	2.63216	0.00848444	0.0259021
CD27-AS1	chr12	rs61908059	0.173461	0.194502	0.142426	7.18354e-06	-0.616451	0.13403	4.14653	3.37555e-05	0.00114335
MRPL51	chr12	rs56983450	0.308965	-0.129439	0.126929	1.34208e-07	-0.729655	0.133826	3.25417	0.00113726	0.00731526
CHD4	chr12	rs2886081	0.537336	0.0532895	0.0862535	2.06402e-05	0.373486	0.0857979	-2.63191	0.00849054	0.0259059
ACRBP	chr12	rs73057707	2.60453e-05	0.429859	0.100028	0.012359	-0.271429	0.107594	4.77365	1.80917e-06	0.000345792
C12orf57	chr12	rs74479547	0.434429	0.0711249	0.0908269	1.14041e-05	0.400816	0.0892136	-2.58961	0.00960849	0.0281706
RBP5	chr12	rs78746537	0.716564	-0.056701	0.155975	1.27003e-05	-0.734542	0.164413	2.991	0.00278067	0.0126304
PEX5	chr12	rs151015959	0.604859	0.0664039	0.128148	1.80852e-05	-0.529429	0.12075	3.38396	0.000714492	0.0056986
A2ML1-AS1	chr12	rs11047348	0.364339	0.0917474	0.100929	1.61131e-05	0.418701	0.0949051	-2.35998	0.0182761	0.0433356
AC022075.1	chr12	rs7310926	5.80551e-06	0.562631	0.121052	0.79624	0.0295757	0.114398	3.20048	0.00137198	0.00814021
YBX3	chr12	rs12310574	0.528345	0.0949643	0.150368	1.0271e-05	0.55741	0.123401	-2.37736	0.0174372	0.0420756
H2AFJ	chr12	rs7961224	0.68629	0.0603016	0.149101	2.3188e-05	0.755575	0.174688	-3.02731	0.00246741	0.0117586
AEBP2	chr12	rs10841229	1.76657e-06	-0.341753	0.0695719	0.241255	-0.0892844	0.0759833	-2.45061	0.0142616	0.0369967
RECQL	chr12	rs146965675	0.689388	-0.0726025	0.181407	1.36303e-07	-0.819499	0.15039	3.16966	0.00152618	0.00866157
BCAT1	chr12	rs7959036	0.571699	0.0356626	0.0629629	2.68024e-05	0.263261	0.0613591	-2.58881	0.00963074	0.0281799
AC026310.2	chr12	rs859134	0.230557	0.0893393	0.0743078	4.03606e-06	0.375335	0.0793555	-2.63069	0.00852112	0.0259696
KRAS	chr12	rs11047905	1.49868e-05	-0.230303	0.0520005	0.703494	-0.0195268	0.0512367	-2.88727	0.00388596	0.0154367
AC023051.1	chr12	rs10771277	0.407235	-0.0563997	0.0679206	2.96347e-05	0.25494	0.0597575	-3.4415	0.000578503	0.00502467
TM7SF3	chr12	rs2570	0.894465	0.00945814	0.0712148	1.0662e-05	-0.338402	0.0750603	3.36201	0.000773775	0.0059928
ARNTL2	chr12	rs11049486	2.51493e-05	0.180387	0.0418939	0.0523482	-0.0773989	0.0396731	4.46786	7.9006e-06	0.000634432
SMCO2	chr12	rs6487560	0.53057	-0.0825668	0.131447	1.8844e-05	-0.525498	0.120121	2.48747	0.0128657	0.0344957
MRPS35	chr12	rs74077236	0.330749	-0.187341	0.192187	5.92081e-08	-1.14442	0.20378	3.41677	0.000633691	0.00529974
MRPS35	chr12	rs73086285	0.536108	0.104203	0.168152	0.00301521	-0.525467	0.175164	2.59324	0.0095076	0.0280342
KLHL42	chr12	rs7314394	0.5564	-0.113226	0.192201	9.20354e-06	-0.750953	0.165319	2.51551	0.0118862	0.0327556
CCDC91	chr12	rs73088203	0.0608177	-0.226257	0.120057	6.30821e-06	0.485838	0.104955	-4.4655	7.98829e-06	0.000634432
OVCH1-AS1	chr12	rs12228468	0.789132	-0.0261167	0.0975351	2.23114e-07	-0.430296	0.080446	3.19685	0.00138937	0.00820695
TMTC1	chr12	rs12319200	0.416925	0.0530089	0.0651764	8.47294e-05	0.266799	0.0665995	-2.29425	0.021776	0.0491104
ETFBKMT	chr12	rs78062600	1.42241e-05	-0.678426	0.15276	0.925665	-0.0173321	0.185552	-2.75062	0.00594825	0.0204716
BICD1	chr12	rs1239386	0.866059	0.0163218	0.0966555	5.46717e-06	-0.390657	0.0838056	3.1813	0.00146614	0.00845511
DNM1L	chr12	rs1971910	2.46554e-06	0.535967	0.110755	0.780372	-0.030202	0.108181	3.65691	0.000255278	0.00330989
LINC02471	chr12	rs6581999	0.726191	-0.0430383	0.122739	2.26713e-05	0.467206	0.107883	-3.12243	0.00179363	0.00949698
PPHLN1	chr12	rs77710932	0.000903102	0.551462	0.163862	0.312063	-0.174804	0.172518	3.05237	0.00227041	0.0111371
PCED1B	chr12	rs4548703	2.91177e-05	-0.46432	0.108727	0.590442	-0.0549375	0.101926	-2.74694	0.00601541	0.0206629
PCED1B-AS1	chr12	rs7484802	0.881449	0.0119913	0.0803121	8.92699e-06	-0.344876	0.0758057	3.23139	0.00123192	0.00762148
AC008083.3	chr12	rs79341851	2.47061e-05	-0.733267	0.170128	0.941171	-0.0103973	0.140727	-3.27403	0.00106024	0.00707493
HDAC7	chr12	rs1642942	0.920933	0.00711377	0.0715866	8.15366e-06	0.286973	0.0627906	-2.93901	0.0032926	0.0139517
SENP1	chr12	rs3741621	1.07786e-05	-0.399776	0.0887234	0.23443	0.104912	0.087989	-4.03894	5.36935e-05	0.00152847
FKBP11	chr12	rs10875885	0.0163779	-0.118232	0.0488736	1.89461e-08	-0.321626	0.0550875	2.7619	0.00574656	0.0199961
KMT2D	chr12	rs112584782	2.00598e-07	-1.00521	0.187169	0.899636	0.0311895	0.247009	-3.34419	0.000825238	0.00613394
LMBR1L	chr12	rs12227770	0.674367	0.0397624	0.0945082	2.78897e-05	-0.358186	0.0836705	3.15271	0.00161762	0.00894734
TUBA1C	chr12	rs7963974	8.60649e-06	0.287873	0.0631593	0.820626	0.0162514	0.0715878	2.8452	0.00443835	0.0167864
TUBA1A	chr12	rs74089073	2.6712e-05	0.563256	0.131255	0.377283	-0.141343	0.15976	3.40775	0.000654997	0.00537425
AC010173.1	chr12	rs7398257	0.740187	-0.0434959	0.131001	2.30356e-05	-0.549475	0.126991	2.77325	0.00554997	0.019515
TFCP2	chr12	rs11613085	2.76389e-05	0.380606	0.0888625	0.299037	0.0880879	0.08462	2.38387	0.0171316	0.0415802
SMIM41	chr12	rs7314442	0.442089	0.0788413	0.102381	8.0778e-06	-0.447406	0.0978476	3.71592	0.000202466	0.00288734
AC078864.1	chr12	rs61736101	0.000317746	-0.51579	0.14097	0.809358	-0.0373574	0.154658	-2.28626	0.0222391	0.049876
C12orf10	chr12	rs10783569	0.0781926	0.289193	0.163423	3.7624e-08	1.015	0.177908	-3.00448	0.00266038	0.0123107
PCBP2	chr12	rs71455256	0.0435087	-0.264893	0.13045	3.32248e-07	-0.727032	0.138039	2.43326	0.0149637	0.0381705
ATP5MC2	chr12	rs11170824	2.70426e-05	0.446471	0.104112	0.976155	-0.00350694	0.117196	2.87045	0.00409892	0.0158871
CD63	chr12	rs74090607	0.500966	-0.0921555	0.13671	3.283e-05	-0.566094	0.133468	2.48059	0.0131163	0.0349228
RPS26	chr12	rs12580100	8.4215e-05	-0.320328	0.0799307	4.22871e-13	-0.668551	0.0866315	2.95424	0.00313444	0.0135498
RPL41	chr12	rs56414168	2.31717e-07	-0.514533	0.0963342	0.0833129	-0.168302	0.096739	-2.53605	0.0112111	0.031331
RPL41	chr12	rs6581029	0.303331	-0.049599	0.0480726	5.01796e-07	-0.21125	0.040774	2.56443	0.0103345	0.0296078
RNF41	chr12	rs7315945	0.697803	-0.0448021	0.115231	4.03918e-05	-0.47868	0.114221	2.67415	0.00749195	0.0238943
BAZ2A	chr12	rs7976512	2.66056e-06	-0.372323	0.0772063	0.5174	0.0518068	0.0798978	-3.81735	0.00013489	0.00235914
ATP5F1B	chr12	rs59333125	3.1339e-05	0.489469	0.115096	0.607522	-0.0532348	0.103497	3.50615	0.00045464	0.0044158
NACA	chr12	rs11171911	1.53595e-05	-0.230835	0.0521887	0.859752	-0.00922166	0.0521294	-3.00435	0.00266148	0.0123107
PRIM1	chr12	rs10747780	6.21412e-06	-0.348576	0.0752473	0.432789	-0.0611239	0.0777772	-2.6562	0.00790268	0.0247038
AGAP2	chr12	rs811931	2.17201e-05	-0.409568	0.0943503	0.589873	-0.0532696	0.0986803	-2.60971	0.00906179	0.0270626
CTDSP2	chr12	rs12371356	0.473699	0.06433	0.0896311	3.4008e-05	0.35567	0.0840262	-2.37135	0.0177232	0.0424344
LINC02389	chr12	rs76548853	0.932209	-0.01073	0.125992	4.76731e-05	-0.602934	0.145285	3.07949	0.00207359	0.0104199
IRAK3	chr12	rs11176080	0.0295052	-0.167827	0.0765955	9.52112e-13	-0.402073	0.0530105	2.51471	0.0119131	0.0327959
LINC02384	chr12	rs11832459	2.60255e-05	0.532191	0.123835	0.451499	-0.101506	0.134575	3.46507	0.000530085	0.00485027
NUP107	chr12	rs60365286	5.77031e-06	0.455188	0.097906	0.788643	0.024861	0.0926259	3.19286	0.00140872	0.00830105
AC090061.1	chr12	rs11176846	0.0620326	-0.189852	0.101217	2.26867e-07	0.463623	0.0867321	-4.90252	9.46167e-07	0.000253181
CPM	chr12	rs61927964	7.06551e-06	-0.589509	0.128067	0.271582	-0.143205	0.129925	-2.44641	0.0144288	0.0373011
CPSF6	chr12	rs2439749	1.38069e-05	0.788691	0.177309	0.905895	-0.0201157	0.16996	3.29303	0.000991124	0.00682846
FRS2	chr12	rs751046	0.752596	-0.0380409	0.120529	4.25695e-05	-0.514182	0.123071	2.76408	0.0057084	0.019894
PTPRB	chr12	rs11178242	7.88499e-06	0.340424	0.0743606	0.701318	0.0340037	0.0885406	2.65014	0.00804578	0.0250925
GLIPR1	chr12	rs11832461	0.0777836	-0.15215	0.0858614	5.46873e-06	0.360767	0.0773944	-4.43721	9.11319e-06	0.000636611
AC121761.1	chr12	rs1275631	0.524607	-0.124776	0.195794	1.77133e-06	0.902857	0.18382	-3.82645	0.000130007	0.0023352
AC027288.3	chr12	rs7295269	1.17714e-05	-0.730751	0.162918	0.943818	-0.0103327	0.146451	-3.28858	0.00100695	0.00690004
METTL25	chr12	rs77958500	6.74608e-07	1.07608	0.210224	0.430521	-0.160391	0.203086	4.23016	2.3352e-05	0.000953996
CEP290	chr12	rs79931959	0.723037	-0.0567756	0.159994	8.47835e-05	0.744056	0.185742	-3.26671	0.00108806	0.00715095
GALNT4	chr12	rs1224262	4.06557e-06	-0.930372	0.196772	0.181622	-0.217066	0.161982	-2.79873	0.00513044	0.0184521
POC1B	chr12	rs17017637	0.527404	-0.101376	0.160154	2.22665e-07	1.03881	0.194196	-4.52964	5.9084e-06	0.000588247
LINC02391	chr12	rs113346721	0.00145271	-0.245105	0.075999	3.30292e-10	-0.488384	0.0741373	2.2914	0.0219405	0.049398
LINC02391	chr12	rs10777478	0.301829	-0.126286	0.122019	0.000201276	-0.56996	0.150721	2.28791	0.0221428	0.049728
EEA1	chr12	rs2264290	6.18381e-06	0.392572	0.0847242	0.3939	0.0759543	0.0889126	2.57799	0.00993763	0.0288
EEA1	chr12	rs755955624	0.466447	-0.096241	0.131918	1.18428e-05	-0.60226	0.134314	2.68785	0.00719145	0.0232127
AC138123.2	chr12	rs1967022	0.00103015	-0.562247	0.168994	0.258638	0.204629	0.180676	-3.09984	0.00193625	0.00999251
AC138123.1	chr12	rs7301435	0.0475614	0.157549	0.0790702	2.49155e-05	-0.329548	0.0764957	4.42748	9.53412e-06	0.000636611
MRPL42	chr12	rs11831448	0.916846	0.0167476	0.160221	0.000424572	-0.683704	0.191015	2.80952	0.00496159	0.0180387
SLC25A3	chr12	rs113126838	0.1194	0.175403	0.11219	2.28653e-08	0.596502	0.102807	-2.76728	0.00565265	0.0197592
HELLPAR	chr12	rs2946830	0.0216201	-0.179551	0.0776059	1.8711e-08	-0.444632	0.0761244	2.43845	0.0147503	0.0378062
HSP90B1	chr12	rs2374400	2.04334e-06	-0.322946	0.0661714	0.712315	-0.0238961	0.0647189	-3.23091	0.00123398	0.00762148
GLT8D2	chr12	rs111486323	2.27583e-05	0.79147	0.182797	0.89881	-0.0213782	0.167918	3.27475	0.00105754	0.00707493
ALDH1L2	chr12	rs75821790	3.4704e-06	0.490346	0.102938	0.893256	-0.0151757	0.112963	3.30775	0.000940497	0.00660937
PRDM4	chr12	rs10861838	1.44366e-05	0.40543	0.0913614	0.647978	0.0481182	0.105244	2.56381	0.0103529	0.0296447
AC008119.1	chr12	rs148826150	2.93706e-05	0.495254	0.116028	0.311296	-0.121192	0.119417	3.70233	0.000213625	0.00297451
SART3	chr12	rs7970858	0.640562	-0.0916377	0.195989	2.3571e-05	0.873649	0.20217	-3.42818	0.000607649	0.00518264
USP30-AS1	chr12	rs2430683	0.965406	-0.0050061	0.115292	2.48757e-05	0.460622	0.106911	-2.96138	0.0030626	0.0133579
UNG	chr12	rs78602599	0.203665	0.211178	0.165629	6.76338e-07	0.71731	0.140149	-2.33276	0.0196609	0.0455692
ACACB	chr12	rs8179106	0.000188267	-0.407503	0.107259	0.814371	-0.0264253	0.112412	-2.45266	0.0141805	0.0368478
ANAPC7	chr12	rs12811603	0.879064	0.0167726	0.110104	4.32084e-05	0.418673	0.100299	-2.69843	0.00696672	0.0227064
ARPC3	chr12	rs7961714	0.583062	0.0743583	0.135262	0.000297977	-0.487026	0.132476	2.96512	0.00302567	0.0132892
FAM216A	chr12	rs3893051	0.237746	0.158448	0.133837	7.23628e-05	-0.482381	0.119227	3.57524	0.000349904	0.00389395
VPS29	chr12	rs7397059	0.877267	0.0136235	0.0881123	4.60531e-05	0.341547	0.0821312	-2.72238	0.00648126	0.0217876
NAA25	chr12	rs7978737	0.0792656	0.137233	0.0778311	4.87635e-08	0.4324	0.0764734	-2.70513	0.00682781	0.0224865
HECTD4	chr12	rs116428990	4.51519e-05	-0.594322	0.142748	0.262198	-0.149096	0.132634	-2.2849	0.0223187	0.0499763
LINC00173	chr12	rs75191909	0.251531	-0.18168	0.158025	4.97704e-06	0.67009	0.143099	-3.99539	6.45888e-05	0.00168615
MAP1LC3B2	chr12	rs7304300	0.440515	-0.0687769	0.0890043	1.82198e-06	0.414878	0.0845743	-3.93925	8.17376e-05	0.00187459
AC127164.1	chr12	rs11068230	0.0478046	-0.227447	0.114277	1.22808e-08	-0.568909	0.0960732	2.28715	0.022187	0.0497927
FBXO21	chr12	rs11611204	0.550158	-0.103349	0.172693	2.31514e-06	-0.886707	0.182711	3.11588	0.00183399	0.00962856
TAOK3	chr12	rs4767592	2.73607e-06	0.302557	0.0628198	0.763725	0.0177311	0.0589133	3.30721	0.000942298	0.00660937
CIT	chr12	rs12825835	2.44248e-05	0.476315	0.110441	0.77151	-0.0317986	0.109363	3.26915	0.00107873	0.00712775
PXN-AS1	chr12	rs12821745	0.058647	0.235709	0.124005	2.68898e-05	-0.546485	0.127394	4.39973	1.08385e-05	0.000659142
PXN	chr12	rs7300273	3.75184e-05	-0.370777	0.0880937	0.948269	-0.00633146	0.0974744	-2.77389	0.005539	0.0195119
SRSF9	chr12	rs148279678	6.72767e-06	0.806903	0.174869	0.644575	-0.076002	0.164523	3.67727	0.000235741	0.00318591
NRAV	chr12	rs4980998	0.791317	0.0332002	0.125319	2.21221e-05	-0.460796	0.106259	3.0066	0.00264184	0.0122836
ACADS	chr12	rs111524607	1.35453e-05	-0.371595	0.0834559	0.241107	-0.0992351	0.0844248	-2.2943	0.0217732	0.0491104
AC069234.1	chr12	rs28637676	2.63397e-05	-0.442411	0.103013	0.484335	-0.0743328	0.106107	-2.48892	0.0128132	0.0344066
P2RX7	chr12	rs7967190	7.15333e-07	-0.434773	0.0851442	0.908756	-0.0117409	0.102325	-3.17791	0.00148341	0.00849977
ORAI1	chr12	rs74706754	7.65815e-06	-0.729501	0.159116	0.800047	0.0382698	0.150908	-3.50105	0.000463424	0.00447674
RHOF	chr12	rs587927	0.965577	0.00367764	0.0851184	1.92897e-05	-0.404482	0.0925759	3.24556	0.00117221	0.00740653
AC026333.3	chr12	rs11535679	0.000101371	-0.522931	0.132043	0.923012	-0.0131773	0.136196	-2.68721	0.0072052	0.023243
VPS37B	chr12	rs73406944	0.945293	0.0112606	0.163914	2.64491e-06	0.802591	0.166383	-3.38809	0.00070381	0.00562178
SBNO1-AS1	chr12	rs77731053	3.10609e-06	-0.812475	0.169684	0.495267	0.108857	0.159357	-3.95793	7.56031e-05	0.00184262
DDX55	chr12	rs67821327	0.94285	0.00740914	0.103233	1.47908e-06	0.554258	0.111953	-3.59096	0.000329462	0.0037971
TCTN2	chr12	rs10846691	0.830028	-0.0213187	0.0991923	1.7947e-06	0.459475	0.0936027	-3.5253	0.000423009	0.00427136
AC117503.5	chr12	rs3926666	2.20109e-05	0.415902	0.0958796	0.321353	-0.097334	0.0979271	3.74489	0.000180475	0.00269039
AC073592.1	chr12	rs3751180	1.98308e-07	0.770203	0.143348	0.746411	-0.0497868	0.153765	3.90064	9.59394e-05	0.00204966
DDX51	chr12	rs112636703	0.523811	-0.126127	0.197532	0.000128134	0.76914	0.197218	-3.20734	0.00133967	0.00800395
FBRSL1	chr12	rs4964961	4.91668e-06	0.378904	0.0808684	0.439737	-0.065329	0.0843985	3.8005	0.000144403	0.00241081
PGAM5	chr12	rs3751297	7.20189e-07	0.580759	0.113765	0.507586	0.0731213	0.110173	3.20542	0.00134867	0.00803452
ZNF84	chr12	rs74501748	0.0844612	-0.228271	0.131699	0.000183277	0.470072	0.123497	-3.86799	0.000109736	0.00217613
ZNF891	chr12	rs140781446	0.600463	-0.103016	0.196408	2.22751e-06	0.972684	0.200077	-3.83672	0.000124687	0.00229309
MPHOSPH8	chr13	rs9508145	2.30066e-05	-0.782308	0.18079	0.924614	0.016456	0.173711	-3.18588	0.00144313	0.00839873
AL355001.1	chr13	rs9510711	0.708107	0.0347746	0.0927597	2.81305e-06	0.453317	0.0942422	-3.16515	0.00155002	0.00871887
GJA3	chr13	rs2485014	2.05032e-06	-0.633057	0.129733	0.971638	0.00381001	0.107036	-3.78663	0.000152706	0.0024992
EEF1AKMT1	chr13	rs6490593	9.10678e-06	0.411612	0.0905661	0.87418	0.0140828	0.0888295	3.13366	0.00172641	0.00930209
EEF1AKMT1	chr13	rs7335922	0.261986	0.163346	0.145245	2.45158e-05	-0.503387	0.116743	3.57792	0.000346334	0.00389019
LATS2	chr13	rs11618025	0.0642596	-0.151051	0.0812188	4.69245e-07	-0.437619	0.0842379	2.44898	0.0143263	0.037083
MRPL57	chr13	rs263933	0.63072	-0.068273	0.141824	1.19781e-05	0.500105	0.111597	-3.1495	0.00163549	0.00900482
LINC00539	chr13	rs73430219	0.296257	0.223564	0.213527	0.000136731	-0.742779	0.191285	3.37084	0.000749391	0.00588031
ZDHHC20	chr13	rs7335880	0.469739	-0.0660573	0.0912183	8.26871e-06	-0.376457	0.082428	2.52473	0.0115786	0.0320565
MIPEP	chr13	rs6490964	1.44819e-05	-0.359828	0.0810988	0.608859	-0.0492261	0.0960614	-2.47064	0.0134871	0.0356585
MTMR6	chr13	rs76810810	0.919363	0.017858	0.176195	8.02954e-06	-0.905346	0.19794	3.4838	0.000494351	0.00464145
AL138966.2	chr13	rs10507364	4.43094e-06	0.939167	0.199447	0.221679	-0.210388	0.171664	4.36845	1.2513e-05	0.000683327
AL138966.2	chr13	rs9512026	2.78773e-05	0.421011	0.0983437	0.712684	-0.0372885	0.101126	3.24897	0.00115823	0.00736455
USP12	chr13	rs4771117	0.913164	-0.0101461	0.0929341	5.07618e-06	-0.373067	0.0797451	2.96363	0.00304037	0.0133172
LNX2	chr13	rs636171	0.107613	0.191492	0.118522	1.17255e-06	0.618008	0.123579	-2.49091	0.0127416	0.0343004
PAN3	chr13	rs1218960	0.830321	-0.0130186	0.0606796	5.39458e-06	-0.297745	0.0638323	3.2329	0.00122538	0.00761662
HSPH1	chr13	rs12018206	5.30183e-06	0.304323	0.0651876	0.399723	0.0650763	0.0771257	2.36915	0.0178291	0.0425395
STARD13	chr13	rs797211	0.0081898	0.187981	0.0704424	8.7888e-10	0.444038	0.0692537	-2.5921	0.0095393	0.0280658
SPART	chr13	rs9546042	0.831867	-0.0312407	0.146972	0.000105203	-0.674457	0.170714	2.85538	0.00429853	0.0164789
PROSER1	chr13	rs9532469	3.61258e-07	0.473364	0.0901728	0.586818	0.0511315	0.0939467	3.24247	0.001185	0.00743467
COG6	chr13	rs4941939	7.45808e-08	-0.452064	0.0811589	0.11255	-0.135165	0.0848356	-2.6992	0.00695068	0.0227064
MRPS31	chr13	rs4444207	0.0354151	-0.177626	0.0839146	1.25541e-05	0.324802	0.0726567	-4.52644	5.99847e-06	0.000588247
KBTBD6	chr13	rs7323630	0.790587	-0.0326757	0.122899	1.11379e-05	-0.48818	0.108527	2.77818	0.00546641	0.01931
MTRF1	chr13	rs55917828	4.50393e-05	-0.763522	0.183361	0.112577	0.330412	0.207397	-3.95166	7.76116e-05	0.00184824
MTRF1	chr13	rs9315898	3.62667e-05	0.372129	0.0882412	0.960096	0.00445865	0.0890106	2.93345	0.0033522	0.0141149
VWA8-AS1	chr13	rs348247	2.4858e-05	0.412969	0.0958472	0.729202	-0.0362316	0.104525	3.16746	0.00153776	0.00867339
TPT1-AS1	chr13	rs113893612	4.16114e-07	0.545218	0.104446	0.508892	-0.0815367	0.123232	3.87989	0.000104502	0.00214278
CPB2	chr13	rs4942451	0.445333	0.0685136	0.0896064	5.01391e-06	0.349926	0.0747541	-2.41154	0.0158853	0.0398003
LCP1	chr13	rs11616335	0.384793	-0.133565	0.153373	1.67645e-05	0.581059	0.131986	-3.53171	0.000412874	0.00422483
LINC00562	chr13	rs9562782	0.509888	-0.0633184	0.0959228	1.04607e-06	-0.473977	0.0943166	3.05267	0.00226814	0.0111362
SUCLA2	chr13	rs7990244	0.000378108	-0.330713	0.0915775	3.33844e-12	-0.620196	0.0840649	2.32869	0.0198758	0.0459033
LPAR6	chr13	rs2478329	4.28317e-05	0.526803	0.126138	0.348918	0.114993	0.122502	2.34205	0.0191783	0.0447693
FNDC3A	chr13	rs12862225	0.497128	-0.03193	0.0469452	9.99922e-06	-0.239343	0.0529136	2.93218	0.00336596	0.0141613
EBPL	chr13	rs3911101	0.212693	-0.210348	0.168298	0.000313331	0.567382	0.154909	-3.40009	0.000673634	0.00543756
RNASEH2B-AS1	chr13	rs59327337	0.525752	-0.126036	0.198318	0.00126232	0.64926	0.198729	-2.76147	0.00575416	0.0200095
ALG11	chr13	rs9536242	3.21703e-05	-0.467226	0.11003	0.655458	0.0518762	0.116104	-3.24522	0.00117359	0.00740653
NEK3	chr13	rs2104353	0.316657	-0.0988001	0.0984402	1.65533e-06	-0.447783	0.0908952	2.60461	0.0091978	0.0274062
VPS36	chr13	rs74085852	1.21172e-05	0.704395	0.157279	0.231804	0.184452	0.153829	2.36338	0.0181093	0.0429972
SLAIN1	chr13	rs9600917	0.628534	0.0382862	0.0790258	2.26282e-09	0.485521	0.0778216	-4.03237	5.5217e-05	0.00154715
DNAJC3	chr13	rs9584245	0.923111	-0.00626614	0.0648487	1.65574e-05	0.26511	0.0601788	-3.06746	0.0021589	0.0107278
MBNL2	chr13	rs9554449	0.596258	-0.0369995	0.0697355	3.17304e-05	-0.301267	0.0708916	2.65752	0.0078719	0.024644
FARP1	chr13	rs9556887	1.64462e-06	0.428623	0.086981	0.279217	0.0945383	0.0871498	2.71329	0.00666192	0.0221591
STK24	chr13	rs9584850	3.37051e-06	-0.495058	0.103785	0.440303	-0.0743903	0.0962239	-2.97231	0.0029557	0.013127
STK24	chr13	rs2291176	0.231107	0.0895885	0.0746033	3.15465e-06	-0.364261	0.0761298	4.2579	2.06355e-05	0.00091269
STK24	chr13	rs9584805	0.807613	0.0263302	0.107998	0.000204072	0.35958	0.0951801	-2.31497	0.0206145	0.0471062
DOCK9	chr13	rs4772213	4.09469e-06	-0.591823	0.125212	0.701193	-0.0547884	0.142598	-2.82994	0.00465565	0.0173508
AL353697.1	chr13	rs7328785	1.13732e-05	-0.443057	0.0986017	0.165812	0.144332	0.103803	-4.10277	4.08234e-05	0.00127763
TEX30	chr13	rs2274388	0.231244	-0.144253	0.12016	5.75434e-06	-0.533615	0.114759	2.34334	0.0191118	0.0446836
ARGLU1	chr13	rs4514533	0.249844	-0.22089	0.191445	1.6478e-05	0.819291	0.185928	-3.89769	9.71161e-05	0.00204966
LIG4	chr13	rs2148450	0.0196229	0.244255	0.103901	2.00066e-05	-0.481699	0.110468	4.78694	1.69342e-06	0.000341554
ANKRD10-IT1	chr13	rs6492274	1.43313e-05	-0.756432	0.170392	0.705943	-0.0559568	0.14811	-3.10267	0.00191784	0.00994341
ARHGEF7	chr13	rs7984371	0.199175	0.0900877	0.0699539	6.8247e-06	0.372318	0.0807446	-2.6418	0.00824673	0.0254376
ATP11A	chr13	rs78378254	3.77111e-07	-0.821466	0.15675	0.108109	-0.221507	0.137294	-2.87922	0.00398658	0.0156626
PCID2	chr13	rs75578545	5.58725e-06	0.867915	0.186386	0.744254	-0.054027	0.165403	3.69969	0.00021586	0.002983
GAS6-AS1	chr13	rs7400614	0.000766894	0.324011	0.0949448	6.60626e-12	0.635986	0.0875596	-2.4155	0.0157137	0.0395
CHAMP1	chr13	rs1243217391	0.893639	-0.0127907	0.095555	1.04332e-05	-0.444003	0.0983738	3.14426	0.00166507	0.00910215
AL355075.4	chr14	rs72671261	6.5128e-12	0.823743	0.113372	0.000323074	0.437953	0.119844	2.33851	0.0193605	0.0450684
PNP	chr14	rs4144568	0.000649957	0.229073	0.0662081	0.0518871	-0.150461	0.0769707	3.73821	0.000185338	0.00271747
TOX4	chr14	rs8005306	0.809806	0.0373011	0.154797	1.24855e-06	-0.73184	0.146738	3.60602	0.000310931	0.00368961
MRPL52	chr14	rs12433202	0.264574	-0.0875546	0.0782768	0.00476346	0.222922	0.0781658	-2.80665	0.00500589	0.018138
AL132780.1	chr14	rs73587518	2.07325e-05	-0.885081	0.203372	0.431409	0.168926	0.214306	-3.56753	0.00036036	0.00395193
ACIN1	chr14	rs7155882	0.946553	-0.0106976	0.159396	1.73264e-05	0.609179	0.138619	-2.93447	0.00334115	0.0140913
ZFHX2	chr14	rs10146960	2.60525e-05	-0.632061	0.147082	0.492559	-0.101747	0.148016	-2.54144	0.0110396	0.0309276
JPH4	chr14	rs867719933	0.00604483	0.331277	0.119488	4.12313e-06	-0.583933	0.123583	5.32402	1.01498e-07	7.23236e-05
DHRS4L2	chr14	rs1461644	6.54919e-05	-0.402456	0.0988596	0.511466	-0.0691647	0.105172	-2.30906	0.0209404	0.0477491
PSME1	chr14	rs10132189	0.80243	0.0254965	0.101779	0.000280933	0.393688	0.106625	-2.49784	0.0124952	0.0338415
PSME2	chr14	rs11845276	1.16642e-05	0.635754	0.141672	0.508928	-0.0918238	0.138791	3.66857	0.000243914	0.00324035
IPO4	chr14	rs12895729	0.148611	-0.12986	0.0895845	5.08057e-06	0.462789	0.0989278	-4.44059	8.97144e-06	0.000636611
NEDD8	chr14	rs11547058	1.00224e-05	-0.484737	0.107178	0.796256	0.0287216	0.111104	-3.32608	0.000880769	0.00639531
RABGGTA	chr14	rs28416607	1.63582e-05	-0.725865	0.164661	0.939886	0.0152085	0.201436	-2.84839	0.00439413	0.0167018
RABGGTA	chr14	rs927599	0.357848	-0.105888	0.114918	4.7267e-06	0.519677	0.110703	-3.92041	8.83988e-05	0.00197641
RIPK3	chr14	rs7155223	0.653472	-0.0614545	0.136698	1.39303e-05	-0.653272	0.146934	2.94893	0.00318872	0.0136764
NFATC4	chr14	rs10131172	0.216247	-0.105146	0.084784	3.02965e-07	-0.400751	0.0758143	2.59901	0.00934918	0.0276846
AP4S1	chr14	rs17097669	5.356e-06	0.433702	0.0929471	0.613305	0.0517678	0.10229	2.76341	0.00572006	0.0199168
AP4S1	chr14	rs76325287	0.123926	0.136984	0.0886933	2.87223e-05	-0.373974	0.0875037	4.10102	4.11336e-05	0.00127986
HEATR5A	chr14	rs12886557	2.04842e-06	-0.541099	0.110883	0.253115	-0.116046	0.101275	-2.83043	0.00464856	0.0173364
ARHGAP5	chr14	rs1956007	1.63531e-05	0.391235	0.0887496	0.478421	-0.0568132	0.0800109	3.74962	0.000177102	0.00266236
CFL2	chr14	rs12436154	1.04472e-06	-0.698515	0.13899	0.286192	0.141916	0.132739	-4.37287	1.22623e-05	0.000677452
DNAAF2	chr14	rs2354447	0.953448	0.00563563	0.0964266	3.47079e-05	-0.360047	0.08516	2.8425	0.00447607	0.0169052
AL627171.1	chr14	rs17120912	1.43259e-05	-0.781802	0.176103	0.788665	0.0488782	0.182127	-3.27888	0.00104221	0.007032
CDKL1	chr14	rs4505215	5.0014e-06	-0.551464	0.117794	0.155422	0.173562	0.121749	-4.27982	1.87046e-05	0.000869542
DDHD1	chr14	rs12880404	0.377438	0.0767007	0.0867232	1.46253e-05	0.418029	0.0942653	-2.66477	0.0077042	0.0242819
SAMD4A	chr14	rs79612190	2.05509e-05	0.615557	0.141373	0.235122	0.151753	0.127464	2.43657	0.0148272	0.0379306
AL158801.3	chr14	rs72715709	1.64322e-07	-0.671794	0.124147	0.127286	-0.221494	0.144698	-2.36183	0.0181849	0.0431576
KTN1	chr14	rs10483647	1.09192e-05	-0.283908	0.0630506	0.343231	-0.0571615	0.0601782	-2.60151	0.00928138	0.0275645
AL355773.1	chr14	rs8010380	1.2055e-05	-0.408795	0.0912523	0.435697	-0.0765373	0.0980092	-2.48114	0.0130962	0.0349214
ARMH4	chr14	rs55633651	0.466814	0.0905948	0.124281	1.91208e-05	-0.545167	0.124716	3.6109	0.000305139	0.00362893
GPR135	chr14	rs73295852	0.502198	0.132769	0.197528	0.00196516	-0.601608	0.191996	2.66597	0.00767662	0.0242618
PRKCH	chr14	rs12892468	2.5969e-05	-0.517719	0.120453	0.685927	-0.056706	0.14004	-2.4958	0.0125675	0.0340029
SGPP1	chr14	rs28754898	3.51406e-05	-0.421819	0.0998419	0.300017	0.125676	0.120974	-3.49048	0.00048216	0.00457639
SGPP1	chr14	rs111491843	0.903353	-0.0120694	0.0992811	3.36668e-05	-0.533886	0.126056	3.25204	0.00114582	0.00734247
ESR2	chr14	rs73276592	0.475664	0.0680821	0.0952823	1.20713e-05	0.434211	0.0969324	-2.69368	0.00706679	0.022907
ZBTB1	chr14	rs76934769	2.99878e-05	0.625002	0.146598	0.557449	-0.0860085	0.146388	3.43198	0.000599185	0.00514714
GPX2	chr14	rs73273534	1.083e-05	-0.695719	0.154441	0.302937	0.17982	0.174144	-3.76153	0.000168877	0.00262913
FUT8-AS1	chr14	rs10144534	0.850656	-0.0330091	0.175109	1.18079e-06	0.702118	0.140441	-3.27494	0.00105683	0.00707493
CCDC196	chr14	rs10145141	3.32784e-06	-0.44906	0.0940862	0.820557	0.0215665	0.0949638	-3.52054	0.000430664	0.004284
ATP6V1D	chr14	rs61988251	0.000814808	-0.531784	0.156629	0.888581	-0.0189092	0.134812	-2.48178	0.0130729	0.0348767
ATP6V1D	chr14	rs2064914	0.000380252	0.298801	0.0827763	0.881105	0.0117775	0.078651	2.5137	0.0119471	0.0328391
RDH11	chr14	rs10132062	3.71258e-06	-0.436629	0.0919514	0.895137	-0.0142171	0.107737	-2.98226	0.00286128	0.0128248
RAD51B	chr14	rs57069083	0.184317	0.130722	0.0981544	5.85458e-08	0.535334	0.0952865	-2.95773	0.00309918	0.0134549
ZFP36L1	chr14	rs17106243	0.334308	-0.0817069	0.0844414	1.04457e-06	-0.441618	0.087872	2.95328	0.00314416	0.0135808
SYNJ2BP	chr14	rs8004903	3.783e-05	-0.598366	0.142236	0.627136	-0.0590716	0.121434	-2.88359	0.00393167	0.0155285
MED6	chr14	rs58657024	3.72733e-05	0.62289	0.147938	0.392608	-0.138336	0.161494	3.47574	0.000509452	0.0047252
TTC9	chr14	rs8009693	0.573643	0.0411661	0.0730485	8.15533e-06	0.326738	0.0714919	-2.79393	0.00520714	0.0186777
PCNX1	chr14	rs1471243	0.965512	0.00324505	0.0749654	9.14788e-06	-0.289411	0.063693	2.97506	0.00292931	0.0130423
DPF3	chr14	rs73308335	1.60825e-08	0.771885	0.131497	0.0626381	0.282557	0.150992	2.44389	0.01453	0.0374387
DCAF4	chr14	rs12885646	0.132409	-0.208454	0.13802	0.00218232	0.400256	0.129067	-3.22129	0.00127617	0.00777869
DNAL1	chr14	rs4606655	0.196602	-0.155263	0.119871	6.9636e-06	0.540862	0.117414	-4.14868	3.34402e-05	0.00113989
ELMSAN1	chr14	rs2098322	0.734127	0.0227968	0.0670346	5.0847e-06	-0.334268	0.0714574	3.64431	0.000268106	0.00340006
ENTPD5	chr14	rs12893367	0.663362	-0.0460502	0.105651	3.02881e-06	-0.468803	0.0977945	2.9365	0.00331939	0.0140319
ALDH6A1	chr14	rs8011873	1.4227e-07	0.474635	0.0872413	0.191877	0.115812	0.0884665	2.88797	0.00387731	0.0154277
ALDH6A1	chr14	rs7159714	7.81151e-05	0.649542	0.161312	0.528755	-0.112571	0.178425	3.16841	0.00153274	0.00867102
EIF2B2	chr14	rs56287046	5.41954e-09	-0.726754	0.119602	0.00423362	-0.340827	0.117908	-2.29788	0.0215688	0.0488696
AL049780.1	chr14	rs75202156	0.568535	0.101292	0.177371	4.40243e-06	0.831683	0.176567	-2.91839	0.00351849	0.0145696
VASH1-AS1	chr14	rs7149534	0.522911	0.0732	0.114393	1.12975e-05	-0.507687	0.112946	3.61346	0.000302142	0.00360932
VIPAS39	chr14	rs142248447	1.38024e-05	-0.753374	0.169367	0.788362	0.0460214	0.171231	-3.31917	0.000902861	0.00647702
SLIRP	chr14	rs77549084	5.77143e-07	-0.401894	0.0780132	0.363759	-0.0921343	0.101232	-2.4237	0.0153632	0.0388562
TSHR	chr14	rs61980899	6.77027e-06	0.457237	0.0991216	0.260769	0.114356	0.101424	2.41777	0.0156159	0.039366
GALC	chr14	rs1745632	0.0161191	0.199457	0.0822476	2.19822e-09	0.516346	0.0826916	-2.71704	0.0065868	0.0220592
GPR65	chr14	rs113389528	1.23116e-05	0.933304	0.208563	0.418184	0.165709	0.204298	2.62918	0.00855915	0.0260115
AL356805.1	chr14	rs12893102	2.9814e-05	0.404803	0.0949175	0.102192	-0.165557	0.100874	4.11784	3.82436e-05	0.00124798
FOXN3	chr14	rs942225	0.615055	-0.0391587	0.0777583	2.19784e-05	-0.308391	0.071089	2.55544	0.0106053	0.0301575
EFCAB11	chr14	rs55817811	1.11496e-11	0.789476	0.110028	0.000212333	0.411021	0.109101	2.44246	0.0145876	0.0375511
TDP1	chr14	rs942190	0.153045	-0.140729	0.0981466	1.81705e-06	-0.528323	0.107687	2.66017	0.00781012	0.0245003
TRIP11	chr14	rs7160267	0.814025	0.0232743	0.0988206	4.33187e-06	0.423307	0.0897991	-2.9959	0.00273637	0.0125058
CPSF2	chr14	rs60220986	0.277007	0.119104	0.10929	0.000366742	-0.358116	0.0989357	3.23714	0.00120732	0.00752182
LGMN	chr14	rs17128502	0.660905	0.0681654	0.155181	0.000584653	-0.491084	0.140716	2.66969	0.00759203	0.0240844
PAPOLA	chr14	rs12434113	1.1373e-05	0.520308	0.115794	0.595329	0.0609564	0.114599	2.81959	0.00480853	0.0176892
WDR20	chr14	rs10136116	0.92788	0.0126923	0.140065	6.70515e-06	-0.632264	0.136999	3.29183	0.000995377	0.00684701
RCOR1	chr14	rs367892155	6.63828e-05	-0.672252	0.16527	0.831597	0.0360613	0.169374	-2.99313	0.00276136	0.012577
RCOR1	chr14	rs1984958	0.684058	0.0578911	0.142072	5.67154e-05	-0.485804	0.118289	2.94097	0.00327186	0.013919
MARK3	chr14	rs867369	5.85554e-06	0.737912	0.15883	0.423084	0.133411	0.166226	2.62931	0.00855591	0.0260115
KLC1	chr14	rs34881794	1.22686e-05	0.411486	0.091937	0.634745	0.0432246	0.0908599	2.84902	0.00438546	0.0166839
BAG5	chr14	rs10133538	0.645427	0.0748272	0.162398	1.45315e-05	0.653212	0.147249	-2.63844	0.00832894	0.0256173
AL049840.2	chr14	rs45500405	1.69009e-05	-0.649156	0.147518	0.731999	0.0555411	0.161971	-3.21661	0.00129713	0.00785922
ZFYVE21	chr14	rs28513222	5.91579e-06	0.499562	0.107581	0.555694	0.0688437	0.116652	2.71427	0.00664218	0.0221339
AL132712.1	chr14	rs942865	0.426268	-0.110848	0.139066	6.83971e-06	0.609734	0.132247	-3.75483	0.000173461	0.00264997
CLBA1	chr14	rs12897558	0.00337584	0.299471	0.101042	3.25432e-10	0.636718	0.0966158	-2.41235	0.0158501	0.0397493
IGHA2	chr14	rs8014169	9.11658e-06	-0.909508	0.200128	0.608944	0.0997172	0.194638	-3.61511	0.000300221	0.00360245
IGHG4	chr14	rs10140012	0.980497	0.00422096	0.17247	2.00396e-05	-0.609344	0.139754	2.764	0.00570979	0.019894
IGHG1	chr14	rs12587347	1.16253e-05	0.426124	0.0949412	0.286818	0.105742	0.0990335	2.33529	0.0195283	0.0453404
IGHD	chr14	rs879073188	0.104026	-0.219935	0.134726	1.83658e-05	0.467991	0.106827	-4.00099	6.30784e-05	0.00165479
IGHD	chr14	rs7146692	0.412552	0.0697949	0.0850137	0.000516745	-0.250174	0.0709792	2.88913	0.00386309	0.0153885
IGHV1-3	chr14	rs199507467	5.51286e-07	0.442553	0.0857453	0.261263	-0.0996877	0.0885063	4.40024	1.08132e-05	0.000659142
CYFIP1	chr15	rs796121060	0.488601	0.0899564	0.129674	5.71352e-07	0.677562	0.13147	-3.18208	0.00146223	0.0084508
FAM189A1	chr15	rs1828775	0.873607	0.0176488	0.110813	6.84403e-07	0.608888	0.119024	-3.63563	0.000277298	0.00347546
ARHGAP11B	chr15	rs61998404	0.409709	-0.0865586	0.104793	0.000287835	0.395072	0.10719	-3.21292	0.00131394	0.0079098
FAN1	chr15	rs28453275	3.23949e-05	-0.399716	0.0941691	0.0890016	0.171191	0.100211	-4.15164	3.301e-05	0.00113244
LINC02352	chr15	rs73379236	3.15246e-05	0.776152	0.182569	0.746799	-0.0559351	0.173028	3.30802	0.00093957	0.00660937
LINC02352	chr15	rs10048031	0.978784	-0.0025729	0.0966398	2.81448e-05	-0.397223	0.092837	2.94499	0.00322967	0.0137723
PGBD4	chr15	rs7183165	0.108207	-0.343479	0.212954	4.51643e-06	1.07054	0.227554	-4.53711	5.70309e-06	0.000588247
GOLGA8A	chr15	rs7180200	0.687188	-0.0411381	0.102026	0.000221187	0.347022	0.09238	-2.82021	0.00479919	0.0176886
DPH6	chr15	rs34743685	0.331132	0.0951678	0.0977075	4.64288e-06	-0.480764	0.102326	4.07069	4.68751e-05	0.0014173
FAM98B	chr15	rs8030105	3.64718e-06	0.529034	0.111318	0.163706	-0.173759	0.124342	4.21107	2.54158e-05	0.00101506
EIF2AK4	chr15	rs494690	0.0274786	0.180053	0.081121	2.38236e-08	0.448951	0.077483	-2.39703	0.0165284	0.0408181
PAK6	chr15	rs11070239	2.70145e-05	0.655746	0.152905	0.251017	-0.147903	0.128506	4.02361	5.73137e-05	0.00156493
CHST14	chr15	rs9284288	1.0166e-05	-0.568397	0.125767	0.620682	0.0603935	0.121861	-3.5906	0.000329923	0.0037971
RAD51	chr15	rs8027731	1.98538e-06	0.852313	0.174413	0.227549	0.223987	0.185097	2.47057	0.01349	0.0356585
GCHFR	chr15	rs12593359	0.191629	0.0857773	0.0654869	1.41e-06	0.341311	0.0687969	-2.69034	0.00713786	0.0230675
SPINT1-AS1	chr15	rs4375633	9.86372e-06	-0.58465	0.129164	0.679012	-0.0575401	0.138862	-2.77943	0.00544546	0.0192582
SPINT1-AS1	chr15	rs77187862	2.28986e-05	-0.629788	0.145505	0.138659	0.240005	0.161484	-4.00148	6.29474e-05	0.00165479
INO80	chr15	rs60899033	0.396045	-0.159176	0.187182	1.45793e-05	0.706638	0.15932	-3.52237	0.000427708	0.004284
CHP1	chr15	rs8023991	4.41094e-06	-0.542631	0.115211	0.680453	0.0492055	0.119315	-3.56827	0.000359341	0.00394886
MGA	chr15	rs673284	3.74772e-05	0.580178	0.137837	0.543378	0.0758882	0.124679	2.71328	0.00666216	0.0221591
MAPKBP1	chr15	rs12148744	2.00058e-05	-0.602592	0.138193	0.254492	0.149993	0.131283	-3.94829	7.87124e-05	0.00185876
AC036103.1	chr15	rs776701	1.33519e-05	-0.599175	0.134466	0.316905	0.152042	0.151565	-3.70759	0.000209239	0.00294682
ADAL	chr15	rs540388	7.53576e-20	-0.878037	0.0871399	1.07184e-08	-0.511216	0.0859539	-2.99694	0.00272707	0.0124913
ADAL	chr15	rs1123947	8.59316e-18	-0.839072	0.0894062	1.27965e-09	-0.533203	0.0840556	-2.49252	0.0126839	0.0342486
EIF3J	chr15	rs78496852	1.89839e-07	0.480937	0.0893622	0.361724	0.0916975	0.100325	2.89714	0.00376581	0.0151644
AC009996.1	chr15	rs28529668	2.90233e-05	-0.725039	0.169747	0.653978	-0.0661292	0.147327	-2.93155	0.00337275	0.014168
SPG11	chr15	rs8036223	0.280268	0.08868	0.0819286	3.40077e-05	0.383948	0.0907067	-2.41569	0.0157055	0.0394978
PATL2	chr15	rs57885740	2.0807e-05	-0.764737	0.175754	0.763624	-0.0484899	0.161042	-3.00467	0.00265868	0.0123107
SORD	chr15	rs374425603	0.182071	-0.163782	0.122346	2.37483e-06	-0.61532	0.126936	2.5612	0.0104311	0.029813
AC051619.7	chr15	rs111665099	0.793858	0.0451878	0.17272	3.92369e-05	0.770491	0.183541	-2.87784	0.00400411	0.0156756
AC051619.8	chr15	rs16949998	2.72101e-05	-0.471991	0.110102	0.648266	-0.0585985	0.128279	-2.44539	0.0144697	0.0373574
GATM	chr15	rs982432	1.89981e-05	-0.513569	0.117446	0.7481	-0.0432194	0.134409	-2.63514	0.00841034	0.025764
SPATA5L1	chr15	rs74990995	1.46064e-05	0.6554	0.147782	0.906078	0.0242731	0.205489	2.49348	0.0126499	0.034174
FBN1	chr15	rs12906408	3.14269e-09	0.33254	0.0538253	0.937098	0.00466252	0.0590123	4.10501	4.04298e-05	0.00127546
AP4E1	chr15	rs8182064	0.413487	-0.117881	0.143874	1.20724e-05	0.520823	0.116268	-3.45281	0.000554774	0.0049237
AP4E1	chr15	rs6493481	0.97983	-0.00314123	0.124102	0.00017631	-0.382819	0.100305	2.3794	0.0173409	0.0419168
LYSMD2	chr15	rs11631341	0.839568	-0.0115765	0.0571147	1.52386e-05	-0.203139	0.0459078	2.6142	0.0089436	0.0268277
MAPK6	chr15	rs2456507	0.841367	-0.0196642	0.0981325	2.55552e-05	-0.410845	0.0955016	2.85674	0.00428019	0.0164255
FAM214A	chr15	rs17708230	0.729212	0.0299047	0.0862754	5.6669e-06	-0.360508	0.077473	3.36694	0.00076007	0.00593822
PIGBOS1	chr15	rs372459015	2.09105e-06	-0.743083	0.152415	0.220643	0.196943	0.160332	-4.24935	2.14392e-05	0.000928633
NEDD4	chr15	rs5007873	5.05402e-18	-0.807342	0.0853125	5.64102e-08	-0.471585	0.0838299	-2.80718	0.00499768	0.018138
NEDD4	chr15	rs11632974	0.0189724	0.210421	0.089022	0.0440439	-0.162239	0.0801018	3.11186	0.00185913	0.00969851
NEDD4	chr15	rs73413689	0.0376887	-0.395236	0.18902	0.000684484	0.497675	0.144456	-3.75331	0.000174513	0.00264997
ZNF280D	chr15	rs73417479	1.58009e-05	-0.529331	0.119856	0.525088	-0.0936994	0.1472	-2.29492	0.0217376	0.0490854
LIPC	chr15	rs74019428	0.809657	0.0295456	0.122514	2.06303e-05	-0.488798	0.112285	3.11907	0.00181424	0.00956762
AC092757.2	chr15	rs74926913	0.655715	-0.0931237	0.208587	8.00072e-06	-0.857749	0.1875	2.72621	0.00640664	0.0216319
RORA-AS1	chr15	rs55945694	0.811434	0.0254616	0.106594	9.69698e-07	-0.528322	0.104792	3.70478	0.000211573	0.00295635
HERC1	chr15	rs17184256	0.785851	-0.0279293	0.102667	0.000117549	-0.397733	0.101404	2.56269	0.0103865	0.029725
CIAO2A	chr15	rs7172826	0.959374	-0.00533395	0.104593	2.16772e-06	-0.502282	0.103191	3.38225	0.000718954	0.00572565
OAZ2	chr15	rs2414876	0.245361	-0.169524	0.145536	2.06836e-05	0.632631	0.145346	-3.89993	9.622e-05	0.00204966
RBPMS2	chr15	rs16948108	0.11424	0.223226	0.140768	7.14021e-07	0.716705	0.140346	-2.48257	0.0130439	0.0348465
PARP16	chr15	rs6494513	1.6134e-07	-0.472913	0.0873342	0.0992675	-0.150493	0.0909063	-2.55767	0.0105377	0.0300133
HACD3	chr15	rs28411692	0.18794	-0.159319	0.12062	2.57524e-05	0.447855	0.104149	-3.81003	0.000138949	0.00239308
INTS14	chr15	rs2899711	2.24787e-05	-0.379353	0.0875553	0.381872	0.0765183	0.0873272	-3.68647	0.000227389	0.00310439
SNAPC5	chr15	rs1432442	0.673897	-0.0474895	0.112702	2.74148e-05	0.436448	0.101854	-3.18575	0.0014438	0.00839873
C15orf61	chr15	rs61081821	0.0060552	-0.230455	0.0831403	3.36537e-09	-0.526543	0.0854026	2.48419	0.0129847	0.0347278
MAP2K5	chr15	rs12593813	0.081789	0.10217	0.0584334	3.98479e-07	0.304115	0.0581578	-2.44953	0.0143044	0.0370538
RPLP1	chr15	rs7166042	0.880975	-0.019205	0.128111	1.31804e-05	-0.516242	0.115776	2.87847	0.00399615	0.0156626
LRRC49	chr15	rs1875417	0.805284	0.0209763	0.0849884	3.88666e-05	0.339209	0.0807591	-2.71438	0.00663997	0.0221339
THSD4-AS1	chr15	rs72757959	0.433104	-0.122465	0.155938	2.21014e-05	-0.628261	0.144869	2.37634	0.0174852	0.0421512
THSD4-AS1	chr15	rs4356427	0.501964	0.0977038	0.14528	2.61711e-05	-0.683978	0.159204	3.62683	0.000286923	0.003518
SENP8	chr15	rs28757589	0.568657	0.0657976	0.115253	3.95398e-05	-0.506826	0.120787	3.42989	0.000603828	0.00517042
HEXA	chr15	rs2957743	0.472292	0.0619929	0.0861003	2.30229e-05	0.359826	0.0831583	-2.48812	0.012842	0.0344667
RPP25	chr15	rs7165811	2.31066e-06	0.527443	0.108673	0.842862	-0.0257952	0.12997	3.26555	0.00109253	0.00715095
RPP25	chr15	rs9783698	0.000123284	-0.347456	0.0888647	0.772414	0.0277323	0.0957678	-2.87179	0.00408152	0.0158398
NEIL1	chr15	rs7166281	0.389249	0.0700574	0.0812068	5.79947e-07	0.383585	0.0744738	-2.84544	0.00443495	0.0167854
FBXO22	chr15	rs2959863	0.728097	0.0440192	0.126454	3.71026e-06	-0.567292	0.119465	3.51407	0.000441293	0.00434671
NRG4	chr15	rs60241103	5.95581e-05	-0.460788	0.112532	0.689636	0.0537764	0.134481	-2.93446	0.00334132	0.0140913
RCN2	chr15	rs12442982	0.444389	-0.102371	0.133609	1.47931e-05	-0.533145	0.120297	2.39605	0.0165729	0.0408726
PEAK1	chr15	rs8043064	1.50047e-05	0.599565	0.135386	0.351533	-0.124251	0.133085	3.81268	0.000137467	0.00238859
PEAK1	chr15	rs8035287	0.00087995	0.468066	0.138771	0.351533	-0.124251	0.133085	3.0806	0.00206583	0.0104005
HYKK	chr15	rs17832351	3.65091e-06	0.532443	0.112041	0.40128	0.0918188	0.10918	2.81656	0.00485405	0.0177703
IL16	chr15	rs8035453	0.358418	0.122539	0.133147	6.19187e-06	-0.775237	0.167321	4.19849	2.68697e-05	0.00104202
IL16	chr15	rs74639442	0.504564	-0.0638972	0.0955926	0.00154256	0.335124	0.104495	-2.81748	0.00484028	0.0177667
AC104041.1	chr15	rs1358126260	8.42448e-08	1.05288	0.189851	0.970569	0.0070125	0.18985	3.89538	9.80458e-05	0.00204966
GOLGA6L10	chr15	rs13379724	0.430711	-0.116096	0.14706	1.48611e-06	-0.596809	0.120573	2.52781	0.0114777	0.0318721
CPEB1	chr15	rs384083	2.71276e-05	-0.789186	0.184063	0.44177	0.131465	0.170598	-3.66847	0.000244008	0.00324035
AC022558.1	chr15	rs58552324	1.44316e-06	1.16514	0.235091	0.724124	0.0703835	0.199156	3.55315	0.000380652	0.00405805
AKAP13	chr15	rs17575870	3.70175e-10	-0.833076	0.126853	0.115793	-0.283783	0.179727	-2.49696	0.0125264	0.0339087
KLHL25	chr15	rs78646212	0.468411	-0.112607	0.155033	9.11066e-06	-0.591257	0.130096	2.36503	0.0180284	0.0428843
HAPLN3	chr15	rs4932134	0.794949	-0.0238707	0.0917369	1.4661e-05	-0.350761	0.0791067	2.69858	0.00696366	0.0227064
KIF7	chr15	rs7167225	0.127035	-0.135836	0.0886808	2.21648e-07	-0.409672	0.0765709	2.3372	0.0194288	0.0451683
IDH2	chr15	rs8034830	7.68653e-06	0.776358	0.169368	0.139998	-0.281677	0.190169	4.15477	3.25615e-05	0.00112426
IQGAP1	chr15	rs2074585	0.00342081	0.276227	0.0933327	1.10933e-09	0.613847	0.0963732	-2.51655	0.0118508	0.0326919
LINC01585	chr15	rs28863258	0.702961	0.0609373	0.159594	5.32563e-07	0.816131	0.157904	-3.36377	0.000768862	0.00597203
LINC01585	chr15	rs60676646	0.377717	0.0946745	0.107108	6.68486e-06	0.477358	0.103419	-2.57028	0.0101617	0.0292065
LINC01585	chr15	rs62019424	0.849113	0.0262183	0.137645	8.04244e-06	0.531904	0.116302	-2.80623	0.00501242	0.018138
FAM174B	chr15	rs7168989	0.996306	-0.000581923	0.125554	4.03049e-05	0.544555	0.129924	-3.0172	0.00255121	0.0119977
SYNM	chr15	rs547475026	1.04296e-05	-0.622037	0.137817	0.732362	-0.0602046	0.175819	-2.51496	0.0119045	0.0327893
TTC23	chr15	rs2175226	1.99893e-06	-0.527278	0.107933	0.764194	-0.0360845	0.12014	-3.0414	0.00235481	0.0114287
TTC23	chr15	rs1670244	0.0934692	-0.182881	0.108551	8.69956e-08	-0.510058	0.0920783	2.2985	0.0215334	0.0488101
LINS1	chr15	rs75441208	0.0727969	0.199016	0.110391	2.82614e-05	-0.524859	0.122696	4.38587	1.15524e-05	0.000662875
PCSK6	chr15	rs12903679	3.00242e-09	0.914272	0.147783	0.0153994	0.369187	0.151177	2.57833	0.00992797	0.0288
FAM234A	chr16	rs113637184	5.51889e-06	-0.685791	0.147186	0.391141	0.162512	0.18913	-3.5397	0.000400587	0.0041708
DECR2	chr16	rs8049999	9.15228e-05	-0.734228	0.184183	0.662784	-0.0708298	0.162205	-2.70305	0.00687057	0.0225717
RAB40C	chr16	rs1005454	0.853987	0.0178294	0.0967667	7.03399e-06	-0.42605	0.0925359	3.31524	0.000915635	0.00653362
METTL26	chr16	rs117667029	9.97404e-15	0.972474	0.116974	4.87455e-24	1.36357	0.11921	-2.34167	0.0191975	0.0447723
MCRIP2	chr16	rs7193384	6.01712e-06	0.281102	0.0605859	0.299919	-0.0688453	0.0662561	3.89782	9.70628e-05	0.00204966
CCDC78	chr16	rs2281233	7.95583e-06	-0.473971	0.103578	0.98843	0.00158264	0.109008	-3.16256	0.00156391	0.00876398
LMF1	chr16	rs8054205	0.120151	0.138312	0.0886473	1.8492e-07	0.44144	0.0819419	-2.51105	0.0120373	0.0330361
LMF1	chr16	rs74001144	0.427643	-0.160225	0.201613	9.91744e-05	0.6339	0.159837	-3.08656	0.0020249	0.010233
CLCN7	chr16	rs57119162	1.87396e-05	0.766575	0.175175	0.752159	0.0661921	0.209342	2.56583	0.0102929	0.0295202
MAPK8IP3	chr16	rs17135503	0.653919	-0.0393052	0.0875505	1.07495e-06	-0.451356	0.0899195	3.28323	0.00102624	0.00695207
MRPS34	chr16	rs56708667	6.03046e-05	0.326328	0.0797548	0.346146	-0.0892808	0.0945636	3.35965	0.000780402	0.00600793
NUBP2	chr16	rs11865185	6.37834e-06	0.369749	0.0799203	0.823102	-0.0198345	0.0886155	3.26473	0.0010957	0.00715982
FAHD1	chr16	rs28469124	0.250103	-0.171184	0.148446	0.000333794	0.531158	0.145704	-3.37656	0.000733979	0.00580213
NTHL1	chr16	rs911395	0.135489	0.132134	0.088186	8.23767e-06	-0.416583	0.0911965	4.32536	1.52285e-05	0.000754619
BRICD5	chr16	rs57232185	0.611764	-0.111455	0.219274	9.14361e-06	0.770399	0.169544	-3.18157	0.00146478	0.00845511
ZG16B	chr16	rs28636891	2.62591e-05	0.598371	0.139304	0.844472	0.0332433	0.169254	2.57803	0.00993646	0.0288
PKMYT1	chr16	rs568730582	1.43105e-05	0.614519	0.138414	0.990633	0.00189908	0.16158	2.8794	0.00398427	0.0156626
ZNF205	chr16	rs4786385	2.02053e-07	-0.481934	0.0897597	0.0380827	-0.179611	0.0860765	-2.43098	0.0150579	0.0383923
AC108134.2	chr16	rs2092016	1.75277e-07	-0.479384	0.0888053	0.081519	-0.149694	0.0855379	-2.67386	0.00749841	0.0238943
ZNF263	chr16	rs57410960	3.494e-07	0.928186	0.176581	0.572526	0.10821	0.191457	3.14826	0.00164248	0.00900687
NLRC3	chr16	rs9925461	5.04103e-06	-0.427424	0.0913337	0.419138	-0.0878015	0.10847	-2.39506	0.0166177	0.0409077
DNASE1	chr16	rs6501168	1.24485e-06	-0.994866	0.199451	0.184838	0.24861	0.186895	-4.54932	5.38193e-06	0.000588247
GLYR1	chr16	rs76087945	3.89204e-06	0.800458	0.168947	0.388261	-0.158045	0.182815	3.85054	0.000117858	0.00222092
PPL	chr16	rs1386071	0.0519905	-0.233961	0.11974	4.50952e-08	0.79244	0.139769	-5.57687	2.44884e-08	2.18425e-05
PMM2	chr16	rs7204549	5.07059e-06	-0.647321	0.138361	0.496385	-0.0950444	0.139498	-2.81089	0.00494053	0.0179989
CARHSP1	chr16	rs2437704	1.06572e-05	-0.361792	0.0802467	0.554568	-0.0511147	0.0863649	-2.63528	0.0084067	0.025764
AC022167.3	chr16	rs28693854	0.531209	-0.112124	0.17878	1.16074e-05	-0.82957	0.184815	2.79015	0.00526843	0.0188449
DEXI	chr16	rs6498135	0.19782	-0.114026	0.0882742	6.49598e-06	-0.439655	0.0951158	2.50935	0.0120954	0.0331212
CLEC16A	chr16	rs76445636	0.883991	0.0150876	0.103281	0.000104606	0.425654	0.107699	-2.75144	0.0059333	0.0204464
AC007220.1	chr16	rs3960619	0.803508	0.0236887	0.095092	4.81144e-06	-0.415184	0.0885194	3.37813	0.000729808	0.00578626
AC099489.1	chr16	rs7186239	0.506254	0.127225	0.191091	4.89718e-06	-0.870561	0.185766	3.74397	0.000181135	0.00269273
GSPT1	chr16	rs33631	0.000231412	0.21313	0.0569197	0.880776	-0.00964795	0.0642502	2.59537	0.00944896	0.0279074
SNX29	chr16	rs11865486	2.71531e-06	-0.714989	0.148401	0.165556	-0.19638	0.14115	-2.53217	0.0113358	0.0315761
U91319.1	chr16	rs1988632	1.07796e-05	0.336036	0.0745777	0.569441	0.0470838	0.0826409	2.59577	0.00943783	0.0278899
NPIPA1	chr16	rs368704826	1.10195e-05	-0.543211	0.120694	0.463524	-0.0976693	0.133001	-2.48074	0.0131109	0.0349228
ARL6IP1	chr16	rs79521809	0.103644	0.152178	0.0931161	1.52855e-05	-0.371054	0.0838689	4.17523	2.97685e-05	0.00109871
GDE1	chr16	rs7202952	6.18643e-06	0.48739	0.10519	0.933842	-0.00992539	0.119428	3.12487	0.00177884	0.00944988
GDE1	chr16	rs558360633	1.94124e-05	-0.685056	0.156846	0.53872	-0.10703	0.173828	-2.46882	0.0135558	0.035736
CCP110	chr16	rs7195740	0.448344	-0.126704	0.166814	1.92476e-05	0.693284	0.158657	-3.56183	0.000368274	0.00398967
THUMPD1	chr16	rs11861392	4.4583e-05	0.544744	0.130742	0.16502	-0.194537	0.139647	3.86456	0.00011129	0.00217613
SDR42E2	chr16	rs60400155	0.125448	0.35288	0.22941	2.23832e-05	-0.892467	0.205935	4.03963	5.35347e-05	0.00152847
NPIPB5	chr16	rs12596181	0.420772	0.11355	0.140775	8.27433e-06	0.684312	0.14984	-2.77613	0.00550096	0.0194064
NPIPB5	chr16	rs7198099	0.742457	-0.0299545	0.0910419	2.96127e-05	0.386038	0.0904828	-3.24088	0.00119161	0.00745867
DCTN5	chr16	rs2158245	0.15894	0.194953	0.137924	0.0239162	-0.296437	0.130337	2.58946	0.00961263	0.0281706
GTF3C1	chr16	rs200221517	0.429231	0.134126	0.169355	1.17383e-05	-0.749613	0.167099	3.71453	0.000203583	0.00288997
CLN3	chr16	rs868621637	0.828987	-0.047676	0.220456	3.8785e-06	0.985118	0.207888	-3.40839	0.000653478	0.00537209
MVP	chr16	rs8060136	1.17841e-05	0.444177	0.0990332	0.910463	0.011865	0.105386	2.98938	0.00279546	0.0126677
AC009133.1	chr16	rs257881	0.474112	-0.0690383	0.0962813	5.10241e-05	0.378252	0.0915152	-3.36726	0.000759186	0.00593822
PPP4C	chr16	rs7201780	1.81458e-06	0.421996	0.0860097	0.100864	0.140756	0.0854282	2.31997	0.0203425	0.046664
NPIPB13	chr16	rs867641168	6.01389e-07	0.844789	0.164261	0.0479459	0.314147	0.157938	2.32867	0.0198765	0.0459033
AC002310.1	chr16	rs7198240	0.337906	-0.104928	0.109252	1.78167e-05	0.432701	0.0986093	-3.65305	0.000259146	0.00333383
ZNF688	chr16	rs4787643	0.439194	-0.0792949	0.102319	2.73168e-05	0.43514	0.101528	-3.56893	0.000358446	0.00394712
AC093249.6	chr16	rs57354182	4.54496e-05	0.791691	0.190228	0.731091	0.0662313	0.192468	2.68082	0.00734422	0.0235778
PHKB	chr16	rs75495603	0.277601	0.158956	0.14604	4.10035e-06	0.692092	0.146436	-2.57788	0.00994079	0.0288
N4BP1	chr16	rs8056724	3.35042e-06	-0.90267	0.189185	0.204779	-0.185527	0.145871	-3.00195	0.00268254	0.012349
AC007611.1	chr16	rs8062269	3.53218e-05	0.691645	0.163757	0.182911	-0.209605	0.156879	3.97419	7.06182e-05	0.00177431
HEATR3	chr16	rs4785392	0.00883547	0.211884	0.0801938	1.4042e-11	0.550438	0.0771335	-3.04269	0.00234473	0.011403
OGFOD1	chr16	rs12444041	6.38903e-06	-0.490738	0.10608	0.833371	0.023412	0.111151	-3.34629	0.000819016	0.00612784
MT2A	chr16	rs113413026	0.00346564	-0.224384	0.0759228	6.91542e-10	-0.488471	0.0756721	2.46364	0.0137534	0.0360805
MT2A	chr16	rs2289117	0.492698	0.0793796	0.115515	1.62595e-06	0.523173	0.106115	-2.8293	0.00466506	0.0173737
MT1E	chr16	rs2289117	0.386283	0.103833	0.119607	2.8373e-07	0.575935	0.108677	-2.92131	0.00348565	0.0145045
NUP93	chr16	rs8044791	3.16927e-06	0.488124	0.102039	0.496803	0.0639075	0.0938893	3.05936	0.00221814	0.0109611
HERPUD1	chr16	rs12445576	0.128549	0.133744	0.0876645	7.04567e-08	0.403334	0.0722636	-2.37295	0.0176466	0.0423585
AC009090.6	chr16	rs11551263	0.342833	0.087437	0.0919757	1.54854e-05	0.396951	0.0897844	-2.40805	0.0160382	0.0400896
ELMO3	chr16	rs4785782	0.677158	-0.0403948	0.0968919	4.03685e-05	0.435499	0.103914	-3.34953	0.000809499	0.0061017
KCTD19	chr16	rs78476762	7.62366e-05	-0.34873	0.0864743	0.813171	-0.0203498	0.0860012	-2.69255	0.00709083	0.0229529
LRRC36	chr16	rs77725546	0.417431	0.128483	0.158146	9.8352e-05	0.652547	0.164451	-2.29698	0.02162	0.048963
ATP6V0D1	chr16	rs71393955	0.135926	0.267113	0.178472	7.58236e-06	0.866261	0.188852	-2.30583	0.0211202	0.0480546
C16orf86	chr16	rs112291748	0.000119135	0.640311	0.163395	0.720098	0.0565812	0.157699	2.57055	0.0101536	0.029199
GFOD2	chr16	rs117225319	0.598021	0.0923951	0.174983	9.85912e-06	-0.864681	0.191025	3.69449	0.000220331	0.00302345
AC020978.3	chr16	rs55757502	5.72713e-05	0.532092	0.129636	0.484328	0.0915248	0.130646	2.39375	0.0166769	0.0409265
AC020978.3	chr16	rs9923416	0.925766	0.0226168	0.24246	5.86206e-05	-0.813643	0.198512	2.6687	0.00761462	0.0241275
PLA2G15	chr16	rs255048	2.44483e-06	0.719916	0.14871	0.402936	0.119266	0.142318	2.91808	0.00352196	0.0145696
SNTB2	chr16	rs4783661	0.429767	0.0734869	0.0928964	1.91109e-05	0.401103	0.0917562	-2.50909	0.0121041	0.0331212
NIP7	chr16	rs2911050	5.33689e-05	0.285076	0.0691585	0.00786575	-0.202178	0.0753671	4.76349	1.90277e-06	0.000347326
NIP7	chr16	rs7198923	0.00798331	0.441585	0.164928	1.33228e-05	-0.694926	0.155936	5.00722	5.52227e-07	0.000197024
TMED6	chr16	rs7194619	2.11707e-05	0.76953	0.177024	0.727556	-0.0571289	0.163775	3.4278	0.000608491	0.00518264
NQO1	chr16	rs78187200	3.31787e-06	-0.4377	0.0916933	0.436525	-0.0713336	0.0915109	-2.8281	0.0046825	0.0174148
AC092115.3	chr16	rs200940294	1.78266e-05	0.551708	0.125734	0.841087	0.0281257	0.140108	2.78127	0.00541474	0.0192163
NOB1	chr16	rs11641912	2.22658e-05	-0.43541	0.100441	0.542947	-0.0667739	0.109588	-2.47984	0.013144	0.0349271
NOB1	chr16	rs68161338	0.689564	0.0339841	0.0849648	2.45566e-05	0.399897	0.0927504	-2.90906	0.00362523	0.0147988
EXOSC6	chr16	rs144083084	9.59359e-07	-0.818133	0.162203	0.0901439	-0.239433	0.140661	-2.69541	0.00703012	0.0228435
ST3GAL2	chr16	rs12596823	2.8166e-05	0.313269	0.0732187	0.253656	-0.0894195	0.0781271	3.76084	0.000169342	0.00262913
TXNL4B	chr16	rs446245	2.52465e-05	-0.660528	0.153437	0.71863	-0.0484003	0.134163	-3.00328	0.00267088	0.0123329
LINC01572	chr16	rs75875333	5.75627e-08	-0.558386	0.0993303	0.25594	-0.115164	0.101107	-3.12708	0.00176551	0.00942026
AC138627.1	chr16	rs2729616	0.918194	-0.0216374	0.210423	1.81523e-05	0.798417	0.182137	-2.94664	0.00321245	0.0137427
PSMD7	chr16	rs12325102	0.808113	-0.0280377	0.115307	5.5838e-07	0.594427	0.115231	-3.81845	0.000134293	0.00235914
SYCE1L	chr16	rs7199000	0.146134	-0.156086	0.107016	1.70925e-05	0.48038	0.10923	-4.16215	3.15261e-05	0.00110542
NUDT7	chr16	rs1864160	0.482395	0.0850741	0.120902	9.09569e-06	-0.614161	0.135124	3.85642	0.000115059	0.00219705
WWOX	chr16	rs62045081	1.16475e-07	-0.44106	0.0804727	0.102337	-0.128267	0.0781861	-2.78781	0.00530654	0.0189208
WWOX	chr16	rs9972661	0.911429	-0.0088899	0.0798261	0.000223718	-0.296778	0.0790685	2.56227	0.0103991	0.0297452
GCSH	chr16	rs1563072	2.29906e-19	-0.92268	0.0930589	5.70119e-30	-1.41136	0.106057	3.46345	0.000533291	0.00485691
AC099524.1	chr16	rs60722896	8.36019e-07	-0.765357	0.150862	0.767905	0.0570829	0.193184	-3.35538	0.00079257	0.00604147
SDR42E1	chr16	rs7187093	0.623124	0.0970746	0.197255	0.000196527	-0.794568	0.209765	3.0966	0.00195757	0.010062
GINS2	chr16	rs12922186	8.28492e-06	-0.318803	0.069811	0.553096	-0.0439774	0.07403	-2.70086	0.006916	0.0226438
COX4I1	chr16	rs987052	0.626257	-0.0244643	0.0501633	1.77283e-06	0.270545	0.0550845	-3.95971	7.50412e-05	0.00184262
AC092723.4	chr16	rs2292980	0.89418	-0.0116081	0.087166	4.52244e-06	0.393309	0.0836069	-3.35249	0.000800882	0.00607956
MAP1LC3B	chr16	rs12919287	0.442189	-0.0627595	0.0815157	3.90291e-09	-0.522474	0.0851235	3.90053	9.59813e-05	0.00204966
AC126696.1	chr16	rs11117394	1.16291e-05	-0.436482	0.0972506	0.607646	0.0588787	0.11451	-3.29727	0.000976304	0.006768
CYBA	chr16	rs77368288	0.391491	0.088563	0.103145	6.97566e-06	0.5202	0.112938	-2.82206	0.00477156	0.0176354
APRT	chr16	rs74041830	0.857517	0.0319758	0.177891	1.71272e-05	-0.807882	0.183719	3.28415	0.00102289	0.00695207
TRAPPC2L	chr16	rs6540209	0.00499971	-0.297753	0.104994	0.112408	0.163761	0.102743	-3.14168	0.00167983	0.0091594
ANKRD11	chr16	rs60157326	0.614158	-0.090634	0.179519	4.88088e-06	0.883218	0.188436	-3.74185	0.000182673	0.0027006
AC092123.1	chr16	rs6500546	2.3046e-06	0.428035	0.0881807	0.298142	0.105145	0.100818	2.4107	0.015922	0.0398551
SPATA33	chr16	rs8049897	2.42945e-05	-0.478008	0.110801	0.247446	-0.119575	0.10311	-2.36815	0.0178771	0.0426162
TUBB3	chr16	rs78800020	0.739381	0.0370822	0.111326	2.89592e-05	0.649693	0.152088	-3.25029	0.00115285	0.00736247
AC141424.1	chr17	rs333648	8.86788e-06	0.826409	0.181588	0.280383	0.186138	0.172008	2.55984	0.0104722	0.0298756
MRM3	chr17	rs16953529	0.102378	-0.2997	0.182707	7.875e-06	0.824287	0.180042	-4.38186	1.17669e-05	0.000662875
TIMM22	chr17	rs9914601	0.93093	-0.0154395	0.177926	1.39046e-05	-0.7598	0.170877	3.01737	0.0025498	0.0119977
SLC43A2	chr17	rs7219639	0.500887	0.0873059	0.129492	1.26874e-06	0.549203	0.110195	-2.71652	0.00659722	0.0220665
PRPF8	chr17	rs145320845	1.07784e-05	0.787326	0.174733	0.146459	-0.273674	0.187789	4.13632	3.52913e-05	0.0011731
METTL16	chr17	rs9896948	0.205269	-0.124691	0.0981453	1.1614e-06	-0.432699	0.0864887	2.35451	0.0185472	0.0437267
CTNS	chr17	rs142097988	0.69726	-0.0547823	0.140635	1.7672e-05	-0.587099	0.133737	2.7429	0.00608997	0.0208254
AC091153.2	chr17	rs118064661	0.114157	-0.196449	0.123853	2.76884e-06	-0.617139	0.128207	2.35998	0.0182759	0.0433356
AC091153.3	chr17	rs11078512	0.511399	0.0875243	0.133068	1.56748e-05	-0.580627	0.131414	3.5726	0.00035346	0.0039083
RNF167	chr17	rs4790714	8.68974e-06	0.421809	0.0925897	0.355391	0.0858192	0.092662	2.56495	0.0103191	0.0295793
ENO3	chr17	rs67725496	1.83448e-05	0.672055	0.153398	0.0503254	-0.287228	0.145943	4.53066	5.88008e-06	0.000588247
ZFP3	chr17	rs59076770	1.25961e-05	-0.718784	0.160817	0.943217	-0.0113652	0.159378	-3.12445	0.0017814	0.00944988
AC087500.1	chr17	rs11867480	0.403568	0.0539141	0.0644216	2.24073e-05	-0.259733	0.0599362	3.56451	0.00036453	0.00397324
C1QBP	chr17	rs9903398	1.72622e-05	0.162218	0.0369054	0.338166	-0.0395899	0.0412435	3.64639	0.000265951	0.0033888
DHX33	chr17	rs2074437	0.101629	0.166234	0.101119	1.30542e-06	0.495031	0.0994481	-2.31829	0.0204334	0.0468125
DHX33	chr17	rs34901192	0.463351	0.0457877	0.0623272	4.09343e-06	0.319862	0.0676722	-2.97903	0.00289166	0.0129277
MIS12	chr17	rs7219285	9.93713e-06	0.775099	0.171303	0.490362	0.12832	0.185729	2.55982	0.0104726	0.0298756
ACAP1	chr17	rs78744936	1.15085e-05	-0.630445	0.140391	0.667757	-0.0520259	0.121043	-3.1204	0.00180608	0.0095416
ZBTB4	chr17	rs56338734	0.381975	0.134484	0.153514	1.33061e-06	0.741094	0.149004	-2.83547	0.00457588	0.0171611
MPDU1	chr17	rs61270010	0.819927	0.0192169	0.0843168	1.22386e-05	0.408439	0.0912445	-3.13289	0.00173092	0.00930209
CYB5D1	chr17	rs55977787	0.547097	-0.0979174	0.162368	3.50237e-06	-0.732285	0.153794	2.83653	0.00456073	0.0171403
KCNAB3	chr17	rs71371872	0.880706	-0.0283329	0.188571	1.22551e-05	0.880737	0.196769	-3.33557	0.000851255	0.0062664
VAMP2	chr17	rs113214736	0.000156576	0.533095	0.138547	0.762153	0.0437651	0.144423	2.44502	0.0144844	0.0373574
VAMP2	chr17	rs72841478	0.00178985	0.331876	0.104957	0.0849482	-0.174891	0.101061	3.47808	0.000505028	0.00470046
CTC1	chr17	rs72840995	0.341319	0.147019	0.154165	5.92287e-06	0.821467	0.176914	-2.87414	0.00405123	0.0157635
PIK3R6	chr17	rs4609896	2.65084e-06	0.413541	0.085739	0.686609	0.037382	0.09253	2.98191	0.00286452	0.0128285
PIK3R6	chr17	rs7220238	6.56733e-05	-0.522273	0.128313	0.947113	0.00868186	0.130734	-2.89851	0.0037494	0.01514
PIK3R6	chr17	rs138733531	0.320756	0.20248	0.203462	1.16218e-06	-1.04878	0.209638	4.2831	1.84307e-05	0.000865228
AC087501.1	chr17	rs12939466	0.831997	0.0189414	0.0891803	2.05104e-06	-0.435728	0.0892953	3.60273	0.000314894	0.00370506
SCO1	chr17	rs8071757	1.44597e-05	-0.489469	0.110309	0.76673	-0.0412624	0.138919	-2.5267	0.0115139	0.0319435
HS3ST3B1	chr17	rs140836435	3.02466e-06	0.886274	0.184869	0.689378	0.0853944	0.213362	2.83686	0.00455594	0.0171343
CENPV	chr17	rs28525658	1.44069e-05	-0.32414	0.0730354	0.26115	-0.0819244	0.0727183	-2.35016	0.0187653	0.0441048
SNHG29	chr17	rs73287059	0.000645805	0.473656	0.136827	0.426698	-0.0972366	0.122104	3.11304	0.00185169	0.00968003
SNHG29	chr17	rs72824462	0.71597	-0.0573794	0.157496	1.46023e-05	0.578752	0.130497	-3.11014	0.00187001	0.00973519
SNHG29	chr17	rs2260682	0.295937	0.16189	0.154519	5.11174e-06	-0.531953	0.113746	3.6162	0.000298959	0.00359537
CCDC144A	chr17	rs4629007	1.38053e-05	0.402104	0.0903982	0.854134	0.0176454	0.0958651	2.91776	0.00352554	0.0145696
RAI1	chr17	rs4646360	3.30914e-05	0.45781	0.107987	0.190226	-0.130466	0.0992892	4.01019	6.06696e-05	0.00161535
SMCR5	chr17	rs6502650	0.98633	0.00181286	0.105689	1.15145e-05	0.463291	0.103171	-3.12449	0.00178112	0.00944988
DRC3	chr17	rs12949004	0.526411	-0.119518	0.188361	2.14784e-05	-0.804007	0.185102	2.5919	0.00954483	0.0280666
ALKBH5	chr17	rs12450483	3.34123e-07	-0.495165	0.0940358	0.321512	-0.112562	0.113286	-2.59869	0.00935801	0.0276846
FLII	chr17	rs9892592	3.70188e-05	0.364236	0.0864724	0.706833	0.0350538	0.0930782	2.59102	0.00956925	0.0280951
FLII	chr17	rs8067462	0.414453	-0.0798341	0.0976392	3.67803e-06	-0.408993	0.0860936	2.52859	0.0114522	0.0318235
TRIM16L	chr17	rs1226161711	3.39143e-05	-0.929152	0.219475	0.861391	0.0410033	0.23456	-3.02014	0.00252655	0.0119658
TRIM16L	chr17	rs28687334	0.131628	0.13417	0.0886554	2.63626e-07	0.432794	0.0814345	-2.48067	0.0131135	0.0349228
GRAP	chr17	rs201685439	0.308427	-0.13898	0.136133	6.64336e-07	-0.622835	0.121601	2.65075	0.00803142	0.0250623
SLC47A1	chr17	rs1989379	2.51964e-05	0.342513	0.079555	0.832156	-0.0157195	0.0740817	3.29542	0.000982763	0.00678658
AKAP10	chr17	rs166840	0.430071	0.0741345	0.0937769	1.78434e-05	0.419437	0.0955944	-2.57858	0.00992063	0.0288
USP22	chr17	rs4985912	0.515082	-0.0500731	0.0767982	1.17559e-05	-0.332225	0.0740633	2.64453	0.00818044	0.0253206
KSR1	chr17	rs111528227	0.000122772	0.349642	0.0893991	0.732056	-0.0320411	0.0934605	2.95116	0.00316582	0.0136268
SLC46A1	chr17	rs58450422	0.30233	0.155721	0.150616	1.69541e-05	0.758871	0.17248	-2.63401	0.00843822	0.0258051
RSKR	chr17	rs8065748	0.58986	-0.0732525	0.135693	2.38507e-05	-0.535126	0.123914	2.51348	0.0119548	0.0328432
RPL23A	chr17	rs111869132	3.98053e-06	0.60108	0.127001	0.172906	-0.155379	0.11363	4.43895	9.04007e-06	0.000636611
NEK8	chr17	rs3181215	0.131484	-0.145058	0.0958137	8.03909e-08	-0.511735	0.0921189	2.75875	0.00580225	0.0201506
AC024619.3	chr17	rs10454088	6.2669e-05	-0.861143	0.21096	0.328441	0.192147	0.196177	-3.65625	0.00025593	0.00330989
ABHD15-AS1	chr17	rs73263896	0.782418	0.0379887	0.137386	9.70087e-05	0.533393	0.134303	-2.57854	0.0099219	0.0288
ANKRD13B	chr17	rs2321706	0.651774	0.0363252	0.0803792	6.97254e-05	0.349868	0.086275	-2.65903	0.00783657	0.0245689
AC023389.1	chr17	rs3115091	1.93542e-05	-0.320337	0.0733305	0.532511	-0.0518319	0.082908	-2.42586	0.0152724	0.0387362
SSH2	chr17	rs8078638	0.707996	0.0213254	0.0568618	1.54745e-05	0.21488	0.0486009	-2.58757	0.00966565	0.0282511
SLC6A4	chr17	rs35163069	4.94523e-05	-0.55756	0.134645	0.202382	0.159309	0.124592	-3.90779	9.31444e-05	0.00204572
SLC6A4	chr17	rs9889918	0.0272409	-0.385567	0.173443	1.07533e-05	0.608605	0.135053	-4.52263	6.10771e-06	0.000588247
CCT6B	chr17	rs56032800	0.00527037	-0.273224	0.0969431	3.07427e-07	0.498111	0.0942868	-5.70375	1.172e-08	1.83059e-05
SLFN12	chr17	rs1838150	0.000564206	-0.386556	0.110447	1.20828e-11	-0.733842	0.102468	2.3051	0.0211611	0.0480883
AP2B1	chr17	rs1620529	2.19647e-05	-0.86866	0.200233	0.687932	0.0810313	0.201471	-3.34341	0.000827557	0.00614265
RDM1	chr17	rs2280785	6.87561e-08	-0.549503	0.0983665	0.219517	-0.126063	0.102378	-2.98247	0.00285929	0.0128248
MYO19	chr17	rs73992627	0.115462	-0.286836	0.181494	1.73118e-05	0.752575	0.171241	-4.16553	3.10625e-05	0.00110542
MLLT6	chr17	rs3760148	0.0810079	0.294311	0.16789	1.29716e-06	0.870942	0.174918	-2.37832	0.0173915	0.0420018
CISD3	chr17	rs56383267	0.974329	0.00498451	0.15472	1.18787e-05	-0.716748	0.159872	3.24404	0.00117848	0.00741987
CISD3	chr17	rs72832296	0.464295	-0.101132	0.137954	0.000415934	0.51947	0.144901	-3.10194	0.00192255	0.00994341
PIP4K2B	chr17	rs58453897	2.22384e-05	-0.757004	0.174614	0.890241	0.0242833	0.175761	-3.15348	0.00161336	0.00894734
PIP4K2B	chr17	rs758976	0.402777	-0.140908	0.168087	8.15414e-06	-0.908305	0.19874	2.94824	0.00319588	0.0136937
CACNB1	chr17	rs9896827	2.20158e-05	-0.76767	0.176976	0.593923	0.106639	0.19972	-3.27641	0.00105134	0.00706846
IKZF3	chr17	rs4461103	0.847103	0.0126867	0.0657186	4.02308e-05	-0.283508	0.067634	3.14084	0.00168461	0.00916592
ZPBP2	chr17	rs9889953	0.516119	-0.0589731	0.0906721	2.72078e-05	0.37935	0.0884908	-3.45962	0.000540934	0.00488007
ORMDL3	chr17	rs78452548	2.05177e-06	-0.670474	0.137405	0.317521	-0.165405	0.165098	-2.35139	0.0187035	0.044007
AC073508.3	chr17	rs62624962	0.688019	-0.0613161	0.152497	2.36073e-05	0.637279	0.147484	-3.29295	0.000991405	0.00682846
NKIRAS2	chr17	rs78510806	0.22816	0.223469	0.184913	5.3142e-05	-0.761013	0.184572	3.76813	0.000164473	0.0026275
CAVIN1	chr17	rs35158768	0.977068	-0.00342343	0.118958	8.639e-06	-0.640616	0.140578	3.46009	0.000540002	0.00488007
COASY	chr17	rs1543158	2.0582e-05	0.480214	0.110299	0.480876	0.0749351	0.106124	2.6478	0.00810183	0.0251792
BECN1	chr17	rs1011157	3.57591e-06	0.718613	0.151069	0.801859	0.0319605	0.127207	3.47684	0.000507358	0.00471395
RUNDC1	chr17	rs7212564	0.346472	-0.1735	0.18389	3.42394e-05	-0.780034	0.184353	2.32935	0.0198404	0.0458854
BRCA1	chr17	rs11871376	5.01481e-05	0.571351	0.138091	0.490902	-0.114946	0.166579	3.17181	0.0015149	0.00862478
TMEM101	chr17	rs850736	0.960296	0.00461318	0.09256	1.12261e-05	0.365302	0.0812428	-2.92868	0.00340402	0.0142546
C17orf53	chr17	rs56412041	0.00346148	0.241562	0.0817244	2.01374e-14	0.627129	0.0764466	-3.44546	0.000570093	0.0050016
AC003102.1	chr17	rs1823855	0.784601	0.0253947	0.092795	3.09216e-05	-0.347335	0.0816115	3.01617	0.00255992	0.0120018
PLCD3	chr17	rs73316154	0.383864	0.163233	0.187074	1.90135e-06	0.725804	0.148239	-2.35695	0.0184259	0.0435749
ARL17A	chr17	rs62073169	0.00288017	0.294322	0.0976396	0.543237	-0.0622101	0.102171	2.5228	0.0116424	0.0321998
AC005670.3	chr17	rs4968248	0.186258	-0.118087	0.089061	7.57315e-07	-0.393546	0.0772533	2.33642	0.0194692	0.0452228
AC040934.1	chr17	rs79227484	0.283579	0.210162	0.195506	2.15508e-06	-0.7516	0.154371	3.86088	0.00011298	0.00217613
PNPO	chr17	rs2597162	0.0292442	-0.179816	0.0819335	4.07258e-08	-0.458749	0.0806285	2.42651	0.0152449	0.0387031
COPZ2	chr17	rs2411796	0.164177	0.158204	0.113338	1.00989e-05	0.560178	0.123906	-2.39379	0.0166752	0.0409265
HOXB-AS1	chr17	rs6504411	1.52717e-06	0.362259	0.0732746	0.493955	0.0481047	0.070207	3.09573	0.0019633	0.010062
HOXB3	chr17	rs4793610	0.833272	0.0242111	0.114876	1.40896e-05	0.421463	0.0948524	-2.66658	0.00766273	0.0242369
HOXB7	chr17	rs9299	0.174117	0.0941605	0.0690557	1.79192e-06	0.319875	0.0651595	-2.37734	0.0174381	0.0420756
AC091180.2	chr17	rs190616	0.00628263	-0.250224	0.0906797	1.5689e-05	0.384765	0.0870888	-5.05054	4.40554e-07	0.000191708
SPOP	chr17	rs12450449	1.96372e-05	0.522816	0.119776	0.625353	-0.0612121	0.125185	3.3709	0.000749242	0.00588031
AC015795.1	chr17	rs2696261	1.67144e-05	0.421342	0.0956913	0.347532	-0.0845438	0.0898047	3.85491	0.00011577	0.00219705
SLC35B1	chr17	rs11655704	2.26196e-05	0.351727	0.0812072	0.229828	-0.0998479	0.0829181	3.89086	9.98905e-05	0.0020801
FAM117A	chr17	rs79380763	9.66163e-07	-0.709615	0.14073	0.904198	-0.0168436	0.139782	-3.49262	0.000478303	0.00457096
AC002401.1	chr17	rs12453725	0.437618	0.0996421	0.128132	2.61155e-05	-0.548322	0.127613	3.58308	0.000339561	0.00386645
AC007114.1	chr17	rs916816	0.00290373	-0.305867	0.101556	4.16298e-14	-0.624713	0.0772312	2.49905	0.0124525	0.0337767
AKAP1	chr17	rs61131750	0.32725	0.134701	0.137187	1.19579e-05	0.625922	0.139661	-2.50918	0.012101	0.0331212
SRSF1	chr17	rs11650999	2.78021e-05	-0.498528	0.116433	0.645632	-0.0571383	0.124085	-2.594	0.00948659	0.0279876
AC004687.1	chr17	rs4793931	0.769581	0.0340686	0.116161	2.89565e-06	-0.510064	0.106181	3.45749	0.000545223	0.00489577
SKA2	chr17	rs2632519	0.730753	-0.0259108	0.0751984	7.24884e-05	-0.262254	0.0648264	2.38048	0.01729	0.041845
APPBP2	chr17	rs11079411	0.384487	-0.13924	0.159787	6.31088e-05	0.753855	0.184756	-3.65622	0.000255963	0.00330989
AC005746.2	chr17	rs77653676	0.327488	0.130127	0.132594	6.88791e-07	-0.627295	0.122655	4.19334	2.74881e-05	0.00105833
DDX42	chr17	rs3817181	0.000379078	0.359033	0.0994389	6.12849e-12	0.760229	0.104484	-2.78147	0.00541141	0.0192163
PSMC5	chr17	rs2854217	0.0187749	0.19406	0.0819623	1.50631e-08	0.47204	0.080244	-2.42346	0.0153735	0.0388637
CD79B	chr17	rs72854545	5.51209e-06	-0.233623	0.0501379	0.793858	-0.010917	0.0417275	-3.41416	0.000639801	0.00530615
AC103810.2	chr17	rs12947222	0.476912	0.108914	0.152861	0.0034406	-0.400876	0.135534	2.49538	0.0125822	0.0340255
GNA13	chr17	rs118196298	0.832582	0.0232193	0.109709	4.22187e-05	-0.391634	0.0936933	2.87549	0.00403404	0.0157553
PRKCA	chr17	rs9896215	0.138552	-0.112877	0.0759273	3.18641e-07	-0.41653	0.0789551	2.77209	0.00556982	0.0195463
ABCA9	chr17	rs868991370	3.7236e-06	-0.377644	0.0795407	0.487981	0.0569937	0.0820403	-3.80365	0.000142581	0.00240753
MAP2K6	chr17	rs576736437	5.67657e-06	-0.485108	0.104258	0.319369	0.120816	0.121054	-3.79268	0.000149031	0.00244836
LINC00511	chr17	rs2537975	0.67102	0.0268982	0.0632417	1.80851e-05	0.244206	0.0556976	-2.57865	0.00991865	0.0288
GGA3	chr17	rs57106247	6.56062e-05	0.705501	0.173318	0.6246	0.0888479	0.181308	2.45852	0.0139509	0.0364024
MIF4GD	chr17	rs73354331	0.525494	-0.117623	0.184964	2.2102e-05	0.671509	0.154841	-3.27141	0.00107013	0.00709827
LLGL2	chr17	rs9911832	2.99669e-05	-0.342708	0.0803808	0.920506	-0.00866335	0.0867096	-2.82525	0.00472444	0.0175096
H3F3B	chr17	rs5742903	1.76275e-05	-0.380692	0.0867069	0.854487	0.0184666	0.100573	-3.00596	0.00264746	0.0122969
TRIM47	chr17	rs111996005	0.349886	0.166906	0.178161	4.54303e-06	0.790603	0.168097	-2.54627	0.010888	0.0306681
FBF1	chr17	rs7212287	0.573695	-0.0745681	0.132338	1.74314e-05	-0.553681	0.126031	2.6217	0.0087492	0.0264688
RNF157-AS1	chr17	rs9911122	2.28558e-05	0.361564	0.0835262	0.531421	0.0600567	0.0958089	2.37209	0.0176879	0.0423916
UBE2O	chr17	rs12453375	1.81831e-08	-0.484002	0.0827867	0.0255622	-0.198129	0.0881267	-2.36429	0.0180647	0.0429294
SNHG16	chr17	rs15278	0.0338555	0.296138	0.13869	1.07631e-09	0.852161	0.133673	-2.8866	0.00389428	0.0154378
MFSD11	chr17	rs8081069	9.68377e-06	-0.7084	0.156356	0.531457	-0.0911385	0.145407	-2.8909	0.0038414	0.0153591
SNHG20	chr17	rs7207683	1.03903e-05	0.436356	0.0966589	0.462968	0.0687135	0.093454	2.73443	0.0062488	0.0212194
TK1	chr17	rs1065769	0.00961416	0.210394	0.0805343	2.52e-10	0.481337	0.0725381	-2.4998	0.0124265	0.0337579
SOCS3	chr17	rs12948394	0.587362	0.0430391	0.0791933	8.38406e-06	0.375962	0.0823769	-2.91349	0.00357419	0.01468
SCAT1	chr17	rs55655148	0.721097	-0.0432554	0.121009	9.0136e-05	0.564881	0.141564	-3.26542	0.00109301	0.00715095
USP36	chr17	rs72849078	2.19968e-06	0.475135	0.0976781	0.328638	0.101709	0.103885	2.6188	0.00882407	0.0265872
SGSH	chr17	rs4889784	6.99913e-06	-0.531742	0.115463	0.418999	-0.0873682	0.107903	-2.81189	0.00492514	0.0179672
MRPL12	chr17	rs7406566	0.0334543	0.158914	0.0742541	2.98055e-07	0.483805	0.0914682	-2.75767	0.00582157	0.0201914
ASPSCR1	chr17	rs7217836	0.85977	-0.0382728	0.216382	1.02107e-05	0.896212	0.198346	-3.18356	0.00145475	0.00842555
NARF	chr17	rs11869760	0.664868	-0.0746414	0.172067	8.38039e-07	0.904439	0.178295	-3.95137	7.77047e-05	0.00184824
B3GNTL1	chr17	rs9913660	6.26094e-06	-0.408941	0.0883108	0.367955	-0.0880437	0.0975894	-2.43815	0.0147625	0.0378194
B3GNTL1	chr17	rs9891001	4.43505e-05	-0.430998	0.10341	0.974304	-0.00399724	0.123953	-2.6452	0.00816434	0.0252977
TYMSOS	chr18	rs2342700	3.56751e-10	-0.518011	0.078799	0.0664931	-0.169767	0.0920486	-2.87401	0.00405302	0.0157635
SMCHD1	chr18	rs4798012	0.37786	-0.0573961	0.0649537	9.48044e-06	-0.276996	0.0610717	2.46311	0.0137737	0.0360984
MYOM1	chr18	rs7226541	1.16478e-06	-0.436064	0.0871723	0.872468	0.0166277	0.103462	-3.34608	0.000819629	0.00612784
MYOM1	chr18	rs9964300	0.0545212	0.287769	0.148865	8.36485e-06	-0.773667	0.169498	4.70517	2.53658e-06	0.000421862
LINC00667	chr18	rs16947934	2.54571e-12	0.745566	0.100445	3.9031e-22	1.21405	0.112147	-3.11178	0.00185966	0.00969851
LINC00526	chr18	rs28626301	0.373292	0.13086	0.146678	1.51021e-05	0.610959	0.138006	-2.38387	0.0171318	0.0415802
EPB41L3	chr18	rs76264234	0.908482	0.0169425	0.147214	1.89063e-05	0.569308	0.130158	-2.81099	0.00493894	0.0179989
L3MBTL4	chr18	rs59389212	1.57654e-05	0.676942	0.153261	0.664856	0.0646886	0.149118	2.86322	0.00419359	0.0161576
PTPRM	chr18	rs8094817	1.85427e-05	0.608266	0.138919	0.924303	-0.0132524	0.139316	3.15905	0.00158284	0.00882388
NDUFV2-AS1	chr18	rs9304048	3.72991e-06	0.412708	0.0869329	0.650534	-0.0421922	0.0930065	3.5732	0.000352643	0.0039083
NDUFV2-AS1	chr18	rs12604546	3.17046e-05	-0.525876	0.123739	0.996347	-0.00060103	0.131116	-2.91358	0.00357306	0.01468
TWSG1	chr18	rs11663997	0.00783619	0.163994	0.0611035	1.46219e-08	0.388782	0.0660268	-2.4987	0.012465	0.0337767
GNAL	chr18	rs13381071	1.21718e-05	-0.581686	0.129911	0.939263	-0.0102635	0.134542	-3.05533	0.00224811	0.0110683
IMPA2	chr18	rs7230346	7.48721e-06	0.422542	0.0920595	0.616892	0.0424466	0.0847274	3.03798	0.00238172	0.011497
IMPA2	chr18	rs2865481	3.19829e-05	-0.435855	0.102608	0.860108	0.0170954	0.0968877	-3.20962	0.0013291	0.00796526
CEP76	chr18	rs375013077	0.898681	-0.0156452	0.122731	2.32922e-05	-0.444539	0.102802	2.67895	0.0073853	0.0236813
LDLRAD4	chr18	rs9966031	0.79761	0.0198288	0.0772286	3.46216e-06	0.348563	0.0731654	-3.09009	0.00200095	0.0101695
ABHD3	chr18	rs73963383	0.0012515	0.534998	0.163627	5.89927e-06	-0.843679	0.181662	5.63901	1.71029e-08	1.83059e-05
NPC1	chr18	rs1565082	3.31769e-05	-0.268324	0.0633009	0.803357	0.0164423	0.0659518	-3.11511	0.00183879	0.00963268
TTC39C	chr18	rs1786165	0.978068	0.00395981	0.143874	1.44796e-06	0.685998	0.138435	-3.41601	0.000635465	0.00529974
AC007996.1	chr18	rs11083153	0.673649	-0.0392311	0.0930277	9.39772e-06	0.411758	0.0907431	-3.47033	0.000519818	0.00477952
KCTD1	chr18	rs7232792	0.40088	-0.0800263	0.0950774	1.21134e-05	-0.387415	0.0865016	2.39141	0.0167838	0.0410897
DSG2	chr18	rs7227343	4.33934e-10	-0.552663	0.0845201	0.00437173	-0.242714	0.0842722	-2.59689	0.00940731	0.0278151
DSG2	chr18	rs1791192	0.522539	-0.0562423	0.0878139	1.29888e-05	-0.361415	0.080991	2.55459	0.0106312	0.0301832
SLC39A6	chr18	rs61251566	7.00657e-06	-0.686503	0.149076	0.467622	-0.0995621	0.136831	-2.90059	0.00372458	0.0150778
LINC00907	chr18	rs8084463	0.813345	0.0276993	0.117172	1.54112e-05	-0.514552	0.116354	3.28381	0.00102415	0.00695207
SLC14A1	chr18	rs8082734	2.18074e-05	-0.387429	0.0892699	0.322884	-0.0895635	0.0903956	-2.34456	0.0190496	0.0446161
EPG5	chr18	rs9958363	5.7651e-06	0.382093	0.0821804	0.561343	0.0479605	0.0824432	2.87039	0.00409963	0.0158871
HDHD2	chr18	rs118090589	8.87601e-10	1.09059	0.17014	0.00286021	0.508877	0.168694	2.42792	0.0151855	0.0386257
RPL17	chr18	rs9304383	0.793397	0.0128836	0.0491321	1.06343e-05	0.17794	0.0394632	-2.61917	0.0088143	0.0265755
ACAA2	chr18	rs357886	0.291269	0.0899892	0.0850635	1.0822e-05	-0.378924	0.084113	3.91977	8.86329e-05	0.00197641
ATP8B1	chr18	rs11663362	0.791902	0.0122523	0.046381	5.635e-06	0.246889	0.0530417	-3.33007	0.000868249	0.00635021
AC104971.2	chr18	rs74632407	0.899605	0.0227453	0.180079	8.35436e-05	0.681921	0.170072	-2.66124	0.00778543	0.0244597
SEC11C	chr18	rs13381528	5.88837e-06	-0.616648	0.132765	0.923643	0.0113045	0.117809	-3.5378	0.000403472	0.00417254
AC022726.2	chr18	rs12607917	0.526357	-0.0511793	0.0806486	2.36769e-05	-0.35391	0.081918	2.63346	0.008452	0.0258325
AC036176.1	chr18	rs7245318	0.117041	0.138587	0.0880723	3.05856e-06	0.433268	0.0904225	-2.33456	0.0195666	0.0453902
SERPINB8	chr18	rs9946649	0.341011	-0.17902	0.187602	0.00015206	0.642637	0.166685	-3.27413	0.0010599	0.00707493
CYB5A	chr18	rs8089151	0.000708598	-0.21346	0.0621377	0.618274	0.0321674	0.0644622	-2.74338	0.00608111	0.0208202
AC018413.1	chr18	rs73494310	0.752854	0.0624024	0.19793	1.17648e-05	-0.943145	0.210265	3.48219	0.000497336	0.0046613
ATP9B	chr18	rs1787268	0.00457916	0.234278	0.0817751	2.10934e-09	0.527417	0.0843618	-2.49499	0.012596	0.0340456
AC125437.3	chr18	rs28755840	0.968685	0.00364947	0.0928545	5.39745e-06	-0.409227	0.0877346	3.23198	0.00122935	0.00762148
CTDP1	chr18	rs34719896	1.30549e-06	-0.509433	0.102342	0.231915	-0.117079	0.0976649	-2.77351	0.00554544	0.0195119
CDC34	chr19	rs3764656	1.47919e-05	-0.808407	0.182405	0.836572	-0.0342597	0.165885	-3.13986	0.00169029	0.00917441
AC009005.1	chr19	rs1651896	0.604804	0.0490081	0.0945632	9.9755e-06	-0.421519	0.0931775	3.54429	0.000393673	0.00412362
FSTL3	chr19	rs72974181	1.11437e-08	1.08276	0.182278	0.516806	-0.106138	0.163456	4.85595	1.19814e-06	0.000269385
SBNO2	chr19	rs2456163	1.32427e-06	-0.861425	0.173161	0.422789	0.13065	0.162681	-4.17553	2.97289e-05	0.00109871
FAM174C	chr19	rs111637967	0.390003	-0.103487	0.120148	2.79172e-07	0.602207	0.113563	-4.26854	1.96756e-05	0.000883118
GAMT	chr19	rs117700303	6.14161e-10	0.733614	0.113273	0.0254412	0.266399	0.118394	2.85142	0.00435249	0.0165907
RPS15	chr19	rs7253940	3.38901e-06	-0.379858	0.0796548	0.0960683	0.138964	0.0831398	-4.50603	6.60532e-06	0.000589164
AP3D1	chr19	rs12461905	0.0459493	0.166245	0.082819	2.34624e-05	-0.34946	0.0808472	4.4558	8.3581e-06	0.000636611
PLEKHJ1	chr19	rs67081742	1.656e-05	-0.367642	0.0834537	0.763419	-0.0260043	0.0862868	-2.84599	0.00442731	0.0167854
JSRP1	chr19	rs10414066	0.959555	0.00683356	0.134599	5.43052e-06	0.63871	0.136974	-3.29036	0.00100058	0.00687395
GNG7	chr19	rs75862950	0.700441	0.0338362	0.0878331	1.16273e-06	0.471014	0.0941519	-3.39528	0.000685584	0.00550083
ZNF555	chr19	rs2238632	9.82205e-06	0.406336	0.0897503	0.61265	0.0437437	0.0862752	2.91255	0.00358486	0.0147012
AC119403.1	chr19	rs56018454	6.60915e-06	0.525244	0.113729	0.699333	-0.0455992	0.11791	3.48458	0.000492917	0.00464014
GNA11	chr19	rs385443	1.12975e-05	-0.378639	0.0842366	0.629244	-0.0426394	0.0881936	-2.75503	0.00586869	0.0202701
DOHH	chr19	rs10424958	8.11345e-07	0.9871	0.194326	0.979573	-0.00533443	0.208098	3.48561	0.000491024	0.0046346
YJU2	chr19	rs679962	1.42547e-06	0.471823	0.0951491	0.798957	0.02628	0.103055	3.17648	0.00149074	0.00853263
FSD1	chr19	rs4807579	0.294797	-0.0864621	0.0823305	1.46865e-05	-0.364257	0.082158	2.38838	0.0169228	0.0412413
UBXN6	chr19	rs62129356	1.52339e-07	-0.794113	0.146336	0.0184866	-0.330295	0.139157	-2.29683	0.0216283	0.048963
PLIN3	chr19	rs7255544	1.08455e-05	-0.349746	0.0776448	0.707759	-0.0293718	0.0782501	-2.90628	0.00365755	0.0148839
AC011444.1	chr19	rs10414351	0.772732	0.0516492	0.178616	6.45179e-07	-0.779766	0.152056	3.54436	0.000393567	0.00412362
AC011444.2	chr19	rs8109332	0.180693	-0.219554	0.163489	4.35136e-06	0.709738	0.150594	-4.18078	2.90515e-05	0.0010939
CD70	chr19	rs34044508	0.729929	0.0373119	0.107943	2.23692e-06	-0.496249	0.102096	3.59113	0.000329244	0.0037971
CD70	chr19	rs10406372	0.195767	0.172967	0.133289	3.84703e-06	0.654056	0.137971	-2.50778	0.0121491	0.0331664
C3	chr19	rs163913	5.66815e-09	0.592459	0.0976363	0.00994089	0.251581	0.0967371	2.48012	0.013134	0.0349271
CAMSAP3	chr19	rs4807093	7.30737e-07	-0.605745	0.118731	0.710959	-0.0448473	0.120865	-3.31055	0.000931127	0.00660892
FCER2	chr19	rs8100585	1.10217e-05	-0.547361	0.121617	0.472217	-0.0921208	0.127922	-2.57916	0.00990415	0.0288
TIMM44	chr19	rs1016507739	0.649794	0.0588086	0.129342	1.08143e-05	0.646696	0.143547	-3.04254	0.00234592	0.011403
AC008946.1	chr19	rs78846146	0.200666	-0.273409	0.213012	2.67075e-08	-0.914782	0.158486	2.41569	0.0157053	0.0394978
ZNF317	chr19	rs10405511	1.95221e-05	0.451595	0.103426	0.866354	0.0170515	0.101202	3.00301	0.0026732	0.0123329
ZNF562	chr19	rs150365088	0.218435	0.247855	0.200812	4.4092e-06	0.990444	0.210287	-2.55388	0.0106529	0.0302114
ZNF846	chr19	rs112644164	0.552403	-0.0810053	0.136124	2.65227e-07	-0.675636	0.127157	3.1922	0.00141191	0.00830105
ANGPTL6	chr19	rs28382807	2.84601e-05	-0.769573	0.179974	0.448687	-0.136943	0.180431	-2.48241	0.0130496	0.0348465
P2RY11	chr19	rs3760756	8.07486e-12	0.64059	0.0886052	0.013751	0.23083	0.0929328	3.1912	0.00141684	0.00830504
MRPL4	chr19	rs201095491	1.16864e-05	-0.444813	0.0991322	0.934623	0.00921526	0.112211	-3.03235	0.0024266	0.0116366
TMED1	chr19	rs2010457	0.854894	0.0174373	0.0952367	7.43916e-06	0.439747	0.0957771	-3.12665	0.00176809	0.00942462
TMED1	chr19	rs2278442	0.764827	-0.0289214	0.0965587	2.28518e-05	0.41645	0.0962047	-3.26747	0.00108513	0.00714463
ACP5	chr19	rs75043729	3.72984e-07	-0.670342	0.127857	0.493128	-0.0973227	0.141767	-3.00157	0.00268592	0.012349
ZNF20	chr19	rs114026567	0.250105	-0.141072	0.122334	3.61921e-05	0.499288	0.11838	-3.76165	0.000168794	0.00262913
ZNF799	chr19	rs202033976	3.91635e-05	-0.405132	0.0964971	0.116095	0.176365	0.111789	-3.93763	8.2292e-05	0.00187459
WDR83OS	chr19	rs4926145	0.311303	-0.15346	0.151215	1.11856e-05	0.561866	0.124935	-3.64684	0.000265489	0.0033888
MAST1	chr19	rs77469390	5.5799e-06	0.944281	0.202773	0.437092	-0.154451	0.198384	3.87317	0.000107429	0.00217613
DNASE2	chr19	rs73510724	0.626779	0.0805452	0.165406	7.74096e-06	-0.636488	0.138903	3.3197	0.000901137	0.00647333
RAD23A	chr19	rs113409648	1.74309e-05	0.852477	0.194044	0.552517	0.0874447	0.146987	3.14272	0.00167387	0.00914088
GADD45GIP1	chr19	rs12984353	1.64486e-05	0.305631	0.0693525	0.113522	-0.116867	0.0735499	4.17939	2.92293e-05	0.0010939
GADD45GIP1	chr19	rs1862258	0.000209609	0.363673	0.0964449	0.800747	0.0218918	0.0866356	2.63632	0.00838107	0.025729
NACC1	chr19	rs150975396	3.02934e-05	-0.6732	0.157994	0.470681	0.131321	0.181726	-3.34098	0.000834833	0.00617351
NANOS3	chr19	rs8102558	0.469401	-0.132404	0.182697	2.31025e-05	0.725448	0.167688	-3.45927	0.000541651	0.00488007
DNAJB1	chr19	rs35258260	2.00379e-07	0.767582	0.142916	0.178836	0.193689	0.143613	2.83255	0.0046179	0.0172582
ZNF333	chr19	rs3893728	2.35956e-12	-0.64567	0.0868394	0.0079352	-0.266325	0.0993923	-2.87416	0.00405098	0.0157635
AP1M1	chr19	rs2242143	3.31036e-08	0.560591	0.0978308	0.125738	0.176613	0.114906	2.5444	0.0109466	0.0307523
AC020917.2	chr19	rs34006614	0.33796	-0.08755	0.091168	4.18053e-06	0.426825	0.0903924	-4.00654	6.16138e-05	0.00163237
AC008764.6	chr19	rs35535716	0.893954	-0.0147512	0.11053	1.43204e-06	0.500661	0.100985	-3.44261	0.00057614	0.00502467
AC008764.2	chr19	rs12972942	3.48144e-06	0.423516	0.0889216	0.780785	-0.0282757	0.101477	3.34847	0.000812587	0.00611032
MED26	chr19	rs773850	1.65089e-05	-0.738253	0.167554	0.434624	0.121934	0.155777	-3.75987	0.000170001	0.00262913
F2RL3	chr19	rs11666409	0.566993	0.0510779	0.0890856	2.48743e-05	-0.372952	0.0865629	3.41368	0.00064092	0.00530615
BISPR	chr19	rs2886110	6.21825e-05	0.353789	0.0866287	7.21872e-16	0.654066	0.0750146	-2.62036	0.00878382	0.0265135
AC010618.3	chr19	rs1001046	0.212707	0.18114	0.144933	1.71332e-05	0.76944	0.17498	-2.58925	0.00961845	0.0281706
CCDC124	chr19	rs12151051	0.279739	0.101267	0.0934539	2.12352e-05	0.420584	0.0967679	-2.37362	0.0176148	0.0423491
ARRDC2	chr19	rs4808876	6.76698e-06	-0.444513	0.0963609	0.671938	-0.0422407	0.0996097	-2.90258	0.00370103	0.0150052
IFI30	chr19	rs6510994	0.372057	-0.0820095	0.0916851	1.55155e-07	-0.420067	0.0774615	2.81652	0.00485473	0.0177703
SSBP4	chr19	rs7258891	0.211064	-0.104658	0.0834374	7.15765e-08	-0.406382	0.0728506	2.72398	0.00645001	0.021722
ELL	chr19	rs11880916	8.17068e-06	0.486604	0.106481	0.181074	-0.134591	0.10031	4.24636	2.17275e-05	0.000928633
UBA52	chr19	rs759999	1.27522e-06	0.313074	0.0628306	0.578741	-0.0312804	0.0562538	4.08324	4.44126e-05	0.00136704
CRLF1	chr19	rs10426608	5.47285e-06	0.862269	0.184987	0.319848	-0.201141	0.201737	3.88514	0.00010227	0.0021132
CRLF1	chr19	rs72993497	0.930187	0.0150405	0.17148	2.39865e-05	-0.803678	0.186158	3.23475	0.0012175	0.0075764
RFXANK	chr19	rs4808924	0.657508	0.045008	0.101377	2.70941e-05	0.42422	0.0989344	-2.67706	0.00742712	0.0237584
ZNF714	chr19	rs2562496	0.760965	-0.040235	0.132093	2.34122e-05	-0.431543	0.0998251	2.36338	0.0181089	0.0429972
AC092279.1	chr19	rs111064632	0.000701975	-0.370028	0.10763	0.916652	0.0124323	0.118659	-2.38738	0.0169687	0.0413344
UQCRFS1	chr19	rs12972796	0.693889	-0.0509744	0.129342	4.28483e-06	-0.555648	0.117812	2.8846	0.00391915	0.015502
ZNF507	chr19	rs12461763	8.87013e-06	-0.583688	0.128256	0.897912	0.0168717	0.131349	-3.27135	0.00107037	0.00709827
TDRD12	chr19	rs4805752	0.966482	-0.0047425	0.112732	2.32637e-06	-0.482878	0.0995214	3.1796	0.00147478	0.00849191
GPATCH1	chr19	rs11084656	0.833245	-0.0203189	0.0963923	5.35588e-07	0.441784	0.0854957	-3.58651	0.000335138	0.00382423
CD22	chr19	rs2242590	1.61253e-05	-0.390323	0.0884762	0.456612	-0.0674143	0.090396	-2.55286	0.0106843	0.0302377
FFAR1	chr19	rs58174206	4.86492e-06	0.541342	0.115478	0.17356	0.160121	0.117277	2.31622	0.0205464	0.0469908
TMEM147	chr19	rs11084796	0.128805	0.123406	0.0809426	4.3101e-06	0.410366	0.0870329	-2.41438	0.0157622	0.0395845
TMEM147-AS1	chr19	rs3111555	2.54006e-05	-0.467134	0.108549	0.412528	0.0905791	0.110324	-3.60345	0.000314024	0.00370506
CLIP3	chr19	rs652344	0.57973	0.0514021	0.0926815	2.6455e-05	0.382846	0.0891657	-2.57713	0.00996235	0.0288037
CAPNS1	chr19	rs866922718	0.466328	0.116776	0.160022	2.74531e-05	-0.609675	0.142291	3.39249	0.000692592	0.00554874
ZFP14	chr19	rs72480715	0.361489	-0.151652	0.165839	8.31424e-06	-0.680208	0.148978	2.37097	0.0177414	0.0424344
ZNF567	chr19	rs112544027	0.915089	-0.0171905	0.161043	4.43139e-05	-0.729493	0.17502	2.9949	0.00274532	0.012536
ZNF383	chr19	rs4803862	5.45679e-05	-0.704449	0.171126	0.692361	-0.0576916	0.14562	-2.87833	0.00399782	0.0156626
ZNF569	chr19	rs55718806	1.03976e-05	-0.542644	0.120207	0.992487	0.00119086	0.126323	-3.11872	0.00181637	0.00956762
ZNF793	chr19	rs7260295	0.195958	-0.167797	0.12936	0.000184295	0.458409	0.120479	-3.5424	0.000396505	0.0041445
ZNF540	chr19	rs2278430	3.88351e-05	-0.422279	0.100532	0.380268	-0.0849705	0.0966468	-2.41879	0.0155722	0.0392919
KCNK6	chr19	rs7256293	6.3432e-06	-0.738627	0.159609	0.387099	-0.159984	0.184605	-2.37113	0.017734	0.0424344
AC008649.1	chr19	rs10414692	0.0128936	0.253734	0.101196	1.1791e-05	-0.446824	0.0996264	4.93324	8.0875e-07	0.0002278
ACTN4	chr19	rs34949193	0.849712	-0.0265425	0.13991	2.59327e-05	0.615585	0.143211	-3.20726	0.00134004	0.00800395
FBXO27	chr19	rs113703208	0.862619	0.0195984	0.113125	2.97998e-06	0.521702	0.108748	-3.19979	0.00137529	0.0081418
ZFP36	chr19	rs10410648	0.042562	0.179263	0.0878767	1.17745e-05	-0.360691	0.0804158	4.53295	5.8166e-06	0.000588247
TIMM50	chr19	rs79545738	0.56436	0.08745	0.151492	1.58593e-05	-0.619842	0.140378	3.42461	0.000615686	0.00523012
C19orf47	chr19	rs79318447	3.49316e-06	-0.805221	0.169091	0.721094	-0.0675725	0.189036	-2.9084	0.00363278	0.0148183
C19orf47	chr19	rs1114979	1.06959e-05	-0.414505	0.0919556	0.865989	0.0156168	0.0924319	-3.29893	0.000970534	0.00674548
C19orf47	chr19	rs16973571	0.000222334	0.64484	0.171725	0.691306	-0.0601342	0.151239	3.0808	0.00206449	0.0104005
SERTAD3	chr19	rs268695	0.325725	-0.104409	0.106001	1.83436e-05	-0.457497	0.104424	2.37294	0.0176472	0.0423585
NUMBL	chr19	rs6508953	0.384051	0.0817858	0.0937681	2.95282e-05	-0.369023	0.0864807	3.53412	0.00040914	0.00419501
COQ8B	chr19	rs11667706	0.885566	-0.0147183	0.102149	1.53957e-05	-0.399832	0.0904081	2.82318	0.00475501	0.0175863
AC008537.4	chr19	rs7245945	0.665055	-0.0615157	0.141893	2.64838e-06	-0.659655	0.13676	3.03515	0.00240418	0.0115498
EGLN2	chr19	rs7247317	0.898294	0.0121339	0.0948216	2.81276e-05	-0.402865	0.0941523	3.10568	0.00189841	0.00986382
TMEM91	chr19	rs58657125	5.9012e-07	0.501728	0.0974808	0.0826571	0.171124	0.09815	2.38992	0.0168521	0.041169
B9D2	chr19	rs10421841	8.72298e-07	-0.934883	0.184607	0.150537	-0.267026	0.185086	-2.5548	0.0106247	0.0301808
CEACAM21	chr19	rs3745936	0.480969	-0.0557575	0.0789815	5.33782e-06	-0.327508	0.0701769	2.57206	0.0101094	0.0291331
ARHGEF1	chr19	rs11878405	2.41732e-05	-0.616261	0.142808	0.961146	0.00663079	0.135955	-3.15909	0.00158264	0.00882388
LIPE-AS1	chr19	rs10411716	3.86777e-05	0.64976	0.154652	0.743036	0.0452448	0.137835	2.91809	0.0035218	0.0145696
CEACAM1	chr19	rs3745998	3.17128e-05	-0.422292	0.0993668	0.50651	0.0693063	0.10416	-3.41494	0.000637972	0.00530162
ETHE1	chr19	rs36034157	8.13791e-17	-0.761848	0.0841842	1.73739e-06	-0.416649	0.0847564	-2.88967	0.00385647	0.0153885
PLAUR	chr19	rs4030919	2.22437e-05	-0.692669	0.159777	0.168798	0.221889	0.160713	-4.03563	5.44566e-05	0.00153969
ZNF221	chr19	rs442903	0.938511	-0.008559	0.110824	2.93973e-07	0.515101	0.0973326	-3.55029	0.000384809	0.00409421
ZNF223	chr19	rs377746473	1.05346e-05	0.721359	0.159904	0.970858	0.00560933	0.15337	3.23041	0.00123613	0.00762148
TOMM40	chr19	rs111854113	1.28855e-05	0.442001	0.0990083	0.617666	-0.0519053	0.103836	3.4425	0.000576374	0.00502467
EML2	chr19	rs60730202	1.51049e-05	0.581646	0.131386	0.744844	-0.0416087	0.12769	3.40181	0.000669412	0.00541983
DMWD	chr19	rs4803851	0.68957	0.0445097	0.111282	1.58843e-05	0.417541	0.0945697	-2.55434	0.010639	0.0301894
PRKD2	chr19	rs7247877	0.196775	-0.107539	0.0830574	6.97508e-06	-0.400364	0.0869207	2.43567	0.0148643	0.0379893
SLC1A5	chr19	rs11083889	0.79581	-0.0345225	0.133245	2.3637e-06	-0.541512	0.111686	2.91604	0.00354503	0.0145938
C5AR1	chr19	rs4804033	0.308407	-0.0893961	0.0875611	9.42186e-06	-0.380003	0.083756	2.39836	0.0164688	0.0407661
DHX34	chr19	rs3810295	0.556667	0.0707611	0.120197	1.52871e-05	0.539486	0.12194	-2.73754	0.00619014	0.0210603
AC010331.1	chr19	rs2665589	1.87094e-05	0.65833	0.150426	0.331853	-0.138558	0.142468	3.84629	0.00011992	0.00223616
CARD8	chr19	rs471736	0.447091	0.0837224	0.109922	1.54357e-06	-0.546656	0.110625	4.04216	5.2961e-05	0.00152383
ZNF114	chr19	rs16981853	0.820535	0.0213944	0.0941941	6.8269e-08	0.4637	0.0829859	-3.52335	0.000426136	0.00427872
KDELR1	chr19	rs34588456	0.426659	-0.120522	0.151331	3.82742e-06	-0.643204	0.135649	2.57189	0.0101144	0.0291331
CYTH2	chr19	rs11671612	1.26141e-05	-0.329705	0.0737718	0.689868	0.0307604	0.0769848	-3.38068	0.000723078	0.00574994
LMTK3	chr19	rs2974208	0.545418	-0.0585172	0.0966288	4.25775e-06	0.403277	0.0854798	-3.57949	0.000344267	0.00389019
RPL18	chr19	rs76607635	1.49735e-06	-0.491741	0.0993791	0.857683	0.0172337	0.0959898	-3.68375	0.000229825	0.00312769
SPHK2	chr19	rs10410524	1.76488e-05	0.391758	0.0892331	0.627781	-0.0431195	0.0888074	3.45432	0.00055169	0.00490447
PPP1R15A	chr19	rs1643492	0.680771	-0.0546158	0.132574	2.32235e-05	-0.53326	0.123299	2.64373	0.00819977	0.0253314
RPL13A	chr19	rs12973356	9.14037e-06	0.229421	0.0504884	0.402097	0.0454365	0.0541219	2.48576	0.0129275	0.0345921
ADM5	chr19	rs10403298	0.760762	0.0307387	0.100828	1.62556e-05	-0.4422	0.100279	3.32577	0.000881758	0.00639531
MED25	chr19	rs66937811	0.364443	-0.0916787	0.100875	5.85489e-07	-0.501185	0.097344	2.9212	0.0034869	0.0145045
MED25	chr19	rs4802713	0.655543	0.0697888	0.156236	3.40609e-05	0.617094	0.1458	-2.56111	0.010434	0.029813
NR1H2	chr19	rs2546551	0.927582	0.00873707	0.0960193	6.84276e-06	0.38129	0.0827012	-2.93986	0.00328362	0.0139376
EMC10	chr19	rs73592159	4.57119e-07	0.850398	0.163522	0.577086	-0.0983525	0.176106	3.94789	7.88416e-05	0.00185876
CLEC11A	chr19	rs590722	1.4855e-05	0.415266	0.0937196	0.876248	0.0146342	0.0938631	3.02042	0.00252427	0.0119656
C19orf48	chr19	rs1978605	1.57657e-06	0.315602	0.0639265	1.72321e-12	0.554875	0.0741097	-2.44476	0.014495	0.0373667
C19orf48	chr19	rs8106987	0.0547383	0.133589	0.0691694	1.7178e-07	0.40568	0.0750947	-2.66504	0.00769784	0.0242761
KLK1	chr19	rs8109025	0.745585	0.0266326	0.0819772	0.000325554	-0.276537	0.0757167	2.71671	0.00659334	0.0220665
ETFB	chr19	rs321945	3.10942e-06	0.296412	0.0619081	0.0688016	-0.110906	0.0606452	4.70002	2.6013e-06	0.000421862
ZNF649-AS1	chr19	rs324126	0.399605	0.0777815	0.0921603	1.17286e-05	-0.403492	0.08994	3.73735	0.00018597	0.00271929
ZNF528	chr19	rs73050882	7.12352e-06	0.63278	0.137523	0.90955	-0.0156196	0.13733	3.33624	0.0008492	0.00625989
ZNF528	chr19	rs1867053	0.794569	0.0246333	0.0944883	2.00356e-06	-0.467827	0.095773	3.66038	0.000251843	0.0032932
ZNF600	chr19	rs35897677	3.95992e-06	0.506941	0.107084	0.372758	0.103695	0.1161	2.5531	0.0106768	0.0302377
ZNF888	chr19	rs1560092	7.89068e-07	0.485938	0.0955533	0.0292371	-0.212657	0.0968934	5.13357	2.84301e-07	0.000138318
ZNF677	chr19	rs7248919	1.73122e-06	0.39634	0.0806123	0.31498	0.0784815	0.0779244	2.83503	0.0045822	0.0171727
GP6	chr19	rs55656638	1.14675e-11	0.82746	0.115398	0.00110401	0.418038	0.126422	2.3919	0.0167614	0.0410537
GP6	chr19	rs112500805	0.593981	-0.0887738	0.166286	4.65999e-06	-0.66673	0.141932	2.64363	0.00820233	0.0253314
RPL28	chr19	rs11084377	0.00141596	-0.265416	0.082101	0.462444	0.054346	0.0738268	-2.89606	0.00377882	0.0151859
ZNF460-AS1	chr19	rs10414124	0.0151577	0.337392	0.137827	4.42026e-09	0.850187	0.139042	-2.61927	0.0088118	0.0265755
ZNF773	chr19	rs10412773	2.10186e-05	0.775903	0.178419	0.784568	-0.0583213	0.213078	3.00174	0.00268439	0.012349
ZNF551	chr19	rs7249794	0.362128	-0.130415	0.142806	2.36192e-07	-0.688056	0.128917	2.89853	0.0037492	0.01514
ZNF586	chr19	rs114411987	0.0213034	-0.339532	0.146393	0.217933	0.197696	0.159999	-2.47725	0.0132401	0.0351299
ZNF552	chr19	rs79132177	0.936588	0.0175137	0.219882	1.71396e-05	-0.701059	0.159433	2.64569	0.00815237	0.0252892
ZNF814	chr19	rs56270398	1.9974e-05	0.627935	0.143992	0.173774	-0.243182	0.178203	3.80223	0.000143397	0.00240753
A1BG-AS1	chr19	rs260425	0.448944	0.0825264	0.108796	2.57609e-06	0.507582	0.105099	-2.80993	0.00495522	0.0180278
ZNF584	chr19	rs11668757	1.58643e-06	-0.688755	0.139548	0.132724	-0.213263	0.141319	-2.39413	0.0166598	0.0409265
MZF1-AS1	chr19	rs525221	8.89545e-06	0.419798	0.0922574	0.33621	-0.0941214	0.0976557	3.82543	0.000130546	0.00233661
LINC01814	chr2	rs74171462	3.83573e-06	0.395009	0.0833144	0.324583	0.0918742	0.0930545	2.42698	0.0152249	0.0386708
ID2	chr2	rs72782779	8.96865e-06	-0.452384	0.09946	0.237512	-0.111369	0.0940233	-2.49157	0.0127179	0.0342539
IAH1	chr2	rs62120282	0.490881	0.0836012	0.121148	1.34075e-05	0.462095	0.103725	-2.37321	0.0176343	0.0423585
AC007314.1	chr2	rs112385525	4.01296e-06	-0.80292	0.169712	0.120194	0.265281	0.170045	-4.44631	8.73565e-06	0.000636611
AC068286.2	chr2	rs7604626	1.89415e-05	0.77701	0.177662	0.242857	-0.211231	0.180378	3.90332	9.48834e-05	0.00204966
SDC1	chr2	rs4666532	0.787885	0.023656	0.0878134	2.55439e-05	-0.367264	0.0853691	3.19195	0.00141317	0.00830105
HS1BP3	chr2	rs13013489	9.33965e-06	-0.498128	0.109743	0.883312	-0.0164876	0.112203	-3.06877	0.00214943	0.0107042
AC009242.1	chr2	rs1528783	0.265964	0.108673	0.0974412	4.04212e-05	-0.364562	0.0869942	3.62286	0.000291364	0.00354386
ATAD2B	chr2	rs2551340	3.87081e-05	0.325927	0.0775785	0.417032	0.0631496	0.0776626	2.39384	0.0166729	0.0409265
PTRHD1	chr2	rs78989253	5.7449e-05	0.591703	0.144186	0.505045	-0.0929584	0.139226	3.4159	0.000635722	0.00529974
HADHB	chr2	rs4665316	8.63248e-13	0.750806	0.0987794	0.00076625	0.367737	0.10775	2.6206	0.00877758	0.0265135
AGBL5	chr2	rs10190921	2.53873e-05	-0.557519	0.129549	0.934263	0.0103466	0.125296	-3.15083	0.0016281	0.00897335
CGREF1	chr2	rs72815292	5.66138e-05	-0.632494	0.153989	0.980277	0.00372381	0.150453	-2.9552	0.00312469	0.0135295
GTF3C2-AS1	chr2	rs10865494	0.686397	0.0600837	0.148616	6.30442e-05	-0.655114	0.160546	3.26912	0.00107881	0.00712775
GPN1	chr2	rs55977821	0.000100516	0.718274	0.181269	0.667752	-0.0740718	0.172332	3.16794	0.00153523	0.00867339
AC092164.1	chr2	rs12617110	0.577723	0.0499567	0.0896001	1.79256e-05	0.391476	0.0892437	-2.70057	0.00692214	0.0226438
LBH	chr2	rs17010485	5.6672e-06	0.444673	0.0955602	0.74842	-0.032746	0.101971	3.41625	0.000634907	0.00529974
LCLAT1	chr2	rs17010485	0.0036168	0.277591	0.0943643	0.267162	-0.106613	0.0958349	2.85664	0.00428154	0.0164255
MEMO1	chr2	rs2082185	0.91991	0.0123118	0.122306	2.42257e-05	-0.499066	0.115664	3.03784	0.00238277	0.011497
NLRC4	chr2	rs438408	0.500055	0.060918	0.0901781	7.20072e-06	0.398794	0.0867167	-2.70068	0.00691971	0.0226438
LTBP1	chr2	rs72858163	0.283166	0.165225	0.153571	4.65218e-06	0.770026	0.163909	-2.69266	0.00708845	0.0229529
AC020594.1	chr2	rs2305572	0.775528	-0.030754	0.107718	3.84146e-06	-0.443415	0.0935307	2.89268	0.00381976	0.0153126
CRIM1	chr2	rs10176691	5.6133e-10	-0.339684	0.052318	0.0519451	-0.104606	0.0535264	-3.14072	0.0016853	0.00916592
STRN	chr2	rs17019853	1.26182e-05	-0.843639	0.188768	0.81634	-0.0443973	0.190926	-2.97682	0.0029126	0.0130003
EIF2AK2	chr2	rs60172229	0.187913	-0.218604	0.165494	9.34153e-07	-0.796797	0.157795	2.52857	0.0114528	0.0318235
OXER1	chr2	rs6744635	1.18751e-05	0.412685	0.0920486	0.67317	0.0419965	0.0994302	2.73578	0.00622328	0.0211596
AC010883.1	chr2	rs13001285	2.52458e-05	-0.540167	0.125477	0.218547	-0.142478	0.115464	-2.33223	0.0196883	0.0455934
SLC3A1	chr2	rs6745281	0.10788	0.149035	0.092314	6.54784e-08	0.511032	0.0913214	-2.78778	0.00530713	0.0189208
PREPL	chr2	rs77703285	0.49197	0.132893	0.193062	2.06235e-05	0.804984	0.184914	-2.51407	0.0119347	0.0328385
ATP6V1E2	chr2	rs13020299	0.000686757	-0.36272	0.105313	2.81493e-13	-0.826942	0.106248	3.10314	0.00191481	0.00993941
AC079807.1	chr2	rs56391806	8.52893e-06	0.466319	0.102263	0.884637	-0.0160413	0.110429	3.2049	0.00135109	0.00803452
PPP1R21	chr2	rs34116580	0.227361	0.171725	0.141851	0.000601624	-0.510824	0.146713	3.3446	0.000824	0.00613394
PSME4	chr2	rs72799248	6.38698e-08	-0.622787	0.111194	0.00970425	-0.255846	0.0980559	-2.47509	0.0133201	0.0353073
SPTBN1	chr2	rs4671222	0.0663365	-0.123564	0.066958	3.71551e-07	-0.37252	0.0710416	2.55017	0.0107669	0.0304071
CCDC88A	chr2	rs10195281	0.000126503	0.403062	0.103262	0.421065	-0.107087	0.132847	3.03191	0.00243009	0.0116429
CCDC88A	chr2	rs6545491	0.00490233	-0.260017	0.0914774	1.51306e-13	-0.681713	0.0864778	3.3499	0.000808399	0.0061017
PNPT1	chr2	rs10518794	4.69364e-05	0.593612	0.142906	0.422169	-0.129806	0.161414	3.35561	0.000791893	0.00604147
C2orf74	chr2	rs13007305	0.627635	0.0714038	0.146998	0.00588231	-0.481477	0.173091	2.43465	0.014906	0.0380747
COMMD1	chr2	rs73932886	2.67968e-06	0.591629	0.122723	0.614258	0.0601545	0.119182	3.10676	0.00189151	0.00983756
COMMD1	chr2	rs11673903	4.11441e-05	-0.308761	0.0737552	0.881883	-0.00965931	0.0649335	-3.0438	0.00233614	0.0113865
B3GNT2	chr2	rs6545925	4.67882e-06	0.314396	0.0669411	0.188585	0.0870816	0.0660258	2.41763	0.0156222	0.039366
PELI1	chr2	rs10203643	0.693547	0.0394824	0.100065	4.15565e-06	-0.377669	0.0799596	3.25676	0.00112691	0.0072837
LGALSL-DT	chr2	rs2048262	0.192044	-0.152459	0.116504	1.5699e-05	0.485464	0.109885	-3.98329	6.79675e-05	0.00176574
AC008074.2	chr2	rs73934877	0.000227478	-0.713462	0.190308	0.801386	0.0425499	0.168943	-2.97084	0.00296989	0.0131573
CEP68	chr2	rs7563881	0.0505776	0.1804	0.0917639	6.28898e-09	0.508672	0.0840992	-2.63731	0.00835658	0.0256728
APLF	chr2	rs12473663	2.05582e-05	-0.36822	0.0845698	0.885058	-0.0115424	0.0797514	-3.06839	0.00215215	0.0107042
AC016700.3	chr2	rs112346568	0.737182	-0.0376191	0.111956	1.36292e-05	-0.516156	0.11596	2.96884	0.00298922	0.013232
PCBP1-AS1	chr2	rs12623961	1.43074e-07	-1.03283	0.189881	0.216299	-0.226015	0.182266	-3.06537	0.00217402	0.010773
C2orf42	chr2	rs2312555	0.497411	-0.0601434	0.0884843	3.04434e-05	0.370539	0.0869866	-3.47098	0.000518568	0.00477664
PCYOX1	chr2	rs58457429	0.233144	-0.232459	0.194426	1.17335e-05	0.825314	0.18397	-3.9518	7.7564e-05	0.00184824
FAM136A	chr2	rs55634460	5.92225e-12	0.480335	0.0659637	4.50244e-22	0.722462	0.0668609	-2.57792	0.00993971	0.0288
TEX261	chr2	rs2041689	2.44246e-05	-0.895021	0.207525	0.44515	0.148394	0.194001	-3.67292	0.000239791	0.00320823
EXOC6B	chr2	rs6742118	0.354399	0.150783	0.16247	1.71029e-05	-0.710977	0.16167	3.75983	0.00017003	0.00262913
SFXN5	chr2	rs17008584	0.239626	-0.248145	0.210445	1.64267e-05	0.76965	0.174633	-3.72183	0.000197783	0.00284538
ALMS1-IT1	chr2	rs7560272	5.42437e-06	0.456032	0.0977928	0.262367	0.121792	0.108383	2.28962	0.0220433	0.049567
TPRKB	chr2	rs4417738	4.46717e-05	-0.502581	0.120637	0.167881	0.183037	0.132286	-3.82956	0.00012837	0.00232882
RTKN	chr2	rs2029237	3.61047e-05	-0.246597	0.0584593	0.659119	-0.027089	0.0613242	-2.59086	0.00957361	0.0280951
TTC31	chr2	rs7583544	0.711303	0.038027	0.102612	1.51291e-05	0.412592	0.0932067	-2.70201	0.00689221	0.0226012
HTRA2	chr2	rs72907224	5.33576e-07	-0.931128	0.180168	0.16524	-0.231187	0.166043	-2.85677	0.00427981	0.0164255
LOXL3	chr2	rs10201998	0.739982	0.0442827	0.133261	5.11816e-06	0.579072	0.123829	-2.93982	0.00328405	0.0139376
HK2	chr2	rs3771755	0.766096	0.0212858	0.071463	2.03472e-05	-0.300222	0.0689136	3.23847	0.00120172	0.00749566
GCFC2	chr2	rs6739370	1.64132e-05	0.764814	0.173528	0.760743	-0.0553572	0.181566	3.26561	0.00109229	0.00715095
GCFC2	chr2	rs11126543	0.774122	0.0269322	0.0937282	2.04525e-05	0.361591	0.0830239	-2.67275	0.00752326	0.0239514
CTNNA2	chr2	rs866991174	1.93362e-06	-0.67335	0.137629	0.648814	-0.070607	0.154826	-2.90964	0.00361846	0.0147824
SUCLG1	chr2	rs62162755	2.51567e-06	-0.463933	0.0959573	0.5745	-0.0642565	0.114278	-2.67841	0.00739732	0.0236914
KCMF1	chr2	rs55746113	2.09366e-05	0.469795	0.108007	0.645455	-0.052609	0.114188	3.3237	0.000888331	0.00643315
TGOLN2	chr2	rs15413	0.316555	0.134396	0.133878	4.4773e-05	0.612602	0.147065	-2.40454	0.0161927	0.0402998
VAMP8	chr2	rs6710780	1.45039e-06	-0.609378	0.122982	0.549592	0.0768164	0.128176	-3.86298	0.000112011	0.00217613
PTCD3	chr2	rs2196701	0.187225	0.0964781	0.0729243	1.41068e-05	0.348982	0.0785452	-2.35591	0.0184773	0.0436195
CHMP3	chr2	rs72940149	2.21913e-05	-0.511644	0.118005	0.902588	0.0182664	0.14907	-2.78719	0.00531671	0.0189208
CHMP3	chr2	rs112756646	0.96646	0.00490383	0.116488	4.02561e-05	-0.409373	0.0976641	2.72529	0.00642444	0.0216783
CYTOR	chr2	rs6735537	0.000100419	-0.425904	0.107478	0.839556	-0.0203131	0.100211	-2.7601	0.00577842	0.0200808
CYTOR	chr2	rs13429143	0.127368	0.0990946	0.0647509	6.40785e-07	0.312143	0.0608516	-2.39765	0.0165006	0.0408181
IGKV4-1	chr2	rs867701860	0.383494	0.196114	0.224582	7.57262e-07	1.10705	0.217315	-2.91491	0.00355791	0.0146356
IGKV1-39	chr2	rs6605302	0.523366	0.0711433	0.111301	1.26306e-05	0.509024	0.113902	-2.74958	0.00596714	0.0205234
LINC00342	chr2	rs4907276	0.317233	0.0771231	0.0769338	3.43176e-06	0.321845	0.0675292	-2.39063	0.0168195	0.0411394
TMEM127	chr2	rs4907283	2.04483e-06	0.422365	0.0865452	0.662752	0.0380173	0.0870534	3.13106	0.00174175	0.00934355
CNNM4	chr2	rs1964494	7.3184e-05	0.465467	0.115127	0.86748	0.0221245	0.132437	2.52643	0.0115228	0.0319516
ANKRD36	chr2	rs79380558	1.72954e-06	-0.646152	0.131416	0.546442	-0.0891672	0.147617	-2.8182	0.00482939	0.0177389
AC159540.2	chr2	rs7591775	0.356006	0.120391	0.130157	9.5776e-05	-0.516682	0.129989	3.46328	0.000533635	0.00485691
AC092683.1	chr2	rs11681905	0.00104379	0.292236	0.087939	9.19838e-12	0.654977	0.0908712	-2.86854	0.00412369	0.0159572
COX5B	chr2	rs76266233	9.00598e-05	-0.736628	0.184595	0.979584	-0.00489679	0.191132	-2.75378	0.00589116	0.0203274
TSGA10	chr2	rs4851168	0.290425	0.143799	0.13569	0.0116026	-0.369011	0.144965	2.58263	0.00980513	0.0286119
AC079447.1	chr2	rs6739579	2.22126e-06	-0.424142	0.0872334	1.7087e-14	-0.733231	0.0891	2.47879	0.0131829	0.0350128
AC079447.1	chr2	rs35929117	0.925867	0.0125785	0.13503	0.000594188	-0.461447	0.132398	2.50662	0.012189	0.0332478
RPL31	chr2	rs1192823	2.36896e-05	0.241471	0.0558941	0.356815	0.0489524	0.0530127	2.49909	0.0124513	0.0337767
TBC1D8	chr2	rs7562177	1.95455e-05	-0.999686	0.228967	0.764353	-0.0584714	0.194811	-3.13082	0.00174318	0.00934355
AC108058.1	chr2	rs28823392	0.276324	-0.114882	0.105267	1.43867e-05	0.429497	0.0967672	-3.80723	0.000140532	0.00240082
FHL2	chr2	rs2241801	1.07516e-05	0.357223	0.0792692	0.775031	0.0230403	0.0805168	2.95765	0.00309992	0.0134549
MIR4435-2HG	chr2	rs17041661	4.82959e-06	0.464764	0.099108	0.648151	-0.0475464	0.104048	3.56525	0.000363513	0.00397025
IL1A	chr2	rs76171397	0.156746	0.285397	0.200843	1.7974e-05	-0.886597	0.202145	4.11289	3.90744e-05	0.00125973
PSD4	chr2	rs141755039	0.522365	-0.100895	0.157467	3.30138e-06	-0.777229	0.162783	2.98625	0.0028242	0.012744
DBI	chr2	rs12996784	0.723293	0.0458414	0.129306	1.42802e-07	0.561544	0.10323	-3.11681	0.00182821	0.00961106
EPB41L5	chr2	rs6729535	0.000221402	-0.267442	0.0712002	0.973731	0.00261408	0.079294	-2.5341	0.0112738	0.0314733
BIN1	chr2	rs10209590	0.806908	0.0222979	0.0911182	4.50919e-06	0.39253	0.0834297	-2.99677	0.00272853	0.0124913
SFT2D3	chr2	rs11673786	8.20315e-07	-0.479441	0.094429	0.509774	-0.0595678	0.0902166	-3.215	0.00130444	0.00787925
IMP4	chr2	rs1837320	1.94971e-07	0.628244	0.116851	0.294129	-0.1323	0.125803	4.42951	9.44474e-06	0.000636611
PTPN18	chr2	rs72988366	0.869775	-0.0294716	0.179554	2.55972e-05	-0.560777	0.130366	2.39447	0.0166446	0.0409265
CCDC74A	chr2	rs4107587	0.0121639	0.317881	0.125721	0.0104917	-0.354512	0.137326	3.61146	0.000304482	0.00362893
CCNT2-AS1	chr2	rs6430552	0.901293	-0.0115761	0.0932253	1.83052e-09	-0.521048	0.0829969	4.08173	4.47021e-05	0.00136704
UBXN4	chr2	rs6710368	7.31114e-06	0.356444	0.0775666	0.927776	-0.00794634	0.0875653	3.11499	0.00183952	0.00963268
UBXN4	chr2	rs10197697	0.778121	0.0229567	0.0813728	5.79469e-05	0.309125	0.0753671	-2.58011	0.00987692	0.0287743
DARS	chr2	rs16836983	0.760857	-0.0498987	0.163744	0.000341369	0.564671	0.155158	-2.7244	0.0064418	0.0217095
LINC02631	chr2	rs12992680	0.503135	0.100336	0.149603	3.65723e-05	-0.581276	0.137902	3.35001	0.000808084	0.0061017
MBD5	chr2	rs6430296	0.826289	0.0274918	0.125117	1.56704e-05	0.631353	0.142893	-3.17941	0.00147574	0.00849191
NMI	chr2	rs13408465	0.0783776	-0.257156	0.14541	4.38292e-05	0.465601	0.111635	-3.94259	8.0606e-05	0.00187315
ARL5A	chr2	rs10930873	2.69016e-05	0.271365	0.0632609	0.322058	-0.075552	0.0761236	3.50497	0.00045666	0.00442739
ACVR1	chr2	rs607444	0.67793	-0.0450646	0.108368	4.16991e-05	0.405613	0.0969669	-3.0992	0.00194041	0.0100044
ACVR1	chr2	rs2603275	0.0882408	0.243511	0.142203	6.87564e-05	-0.492159	0.121258	3.93654	8.26657e-05	0.00187459
PKP4	chr2	rs4664975	0.13779	-0.11777	0.0790644	3.42943e-07	-0.364073	0.0692114	2.34401	0.0190779	0.0446238
AC009313.1	chr2	rs1921306	6.10736e-05	0.556951	0.136225	0.773683	0.0421709	0.146469	2.57357	0.0100655	0.029055
DPP4	chr2	rs62189692	4.73816e-06	0.461895	0.0984057	0.892824	-0.0138231	0.102477	3.34836	0.000812926	0.00611032
AC009495.1	chr2	rs7558871	0.0926331	0.257042	0.152178	2.32832e-06	0.796996	0.164268	-2.41133	0.0158947	0.0398052
AC009495.1	chr2	rs2390381	0.520889	-0.0643872	0.100133	0.000266498	0.375223	0.101234	-3.08737	0.00201934	0.0102242
TTC21B-AS1	chr2	rs4667492	0.357912	0.0969529	0.105235	8.76095e-06	0.419389	0.0920964	-2.30569	0.0211278	0.0480546
TTC21B	chr2	rs6432812	0.984114	0.00213884	0.107296	4.60172e-06	0.464202	0.098759	-3.16856	0.00153198	0.00867102
FASTKD1	chr2	rs7608071	8.79057e-06	0.328267	0.0720986	0.666351	0.0345241	0.0799635	2.72823	0.00636749	0.0215541
MYO3B-AS1	chr2	rs76603070	2.16432e-05	-0.520781	0.119947	0.0927674	0.211852	0.125476	-4.22062	2.43628e-05	0.000987749
METAP1D	chr2	rs796839	0.641109	0.0418863	0.0897307	2.99067e-05	0.366103	0.0858583	-2.61064	0.00903721	0.0270193
RAPGEF4	chr2	rs13412041	5.91327e-08	0.71531	0.127366	0.0740219	0.240571	0.134015	2.56777	0.0102355	0.029387
MAP3K20-AS1	chr2	rs3754745	6.56169e-06	0.424735	0.0919336	0.387633	0.0821517	0.0949016	2.59279	0.00951996	0.0280521
AC010894.3	chr2	rs6706007	0.660929	-0.0358645	0.0816528	2.88429e-05	0.328404	0.0768592	-3.24845	0.00116037	0.00736455
MTX2	chr2	rs41475454	3.9599e-06	-0.409731	0.0865497	0.802383	-0.0260073	0.103793	-2.83938	0.00452014	0.0170356
HNRNPA3	chr2	rs1036997	0.524999	0.090121	0.141548	2.7391e-05	-0.521237	0.121635	3.27577	0.00105373	0.00707493
CHROMR	chr2	rs6433738	0.591063	-0.0754217	0.140165	5.60326e-05	0.586075	0.142599	-3.30828	0.000938706	0.00660937
AC009948.2	chr2	rs12620627	0.946679	-0.0139009	0.207617	1.98417e-05	0.789508	0.180977	-2.91701	0.00353403	0.014575
NUP35	chr2	rs2675118	0.855281	0.0213394	0.116864	1.06919e-05	-0.498615	0.110613	3.23132	0.00123221	0.00762148
AC009315.1	chr2	rs753596832	1.01311e-07	0.71936	0.130582	0.0752429	0.234711	0.131305	2.61714	0.0088669	0.0266591
ITGAV	chr2	rs7586293	3.344e-06	0.417924	0.0875825	0.609938	0.0426432	0.083467	3.10187	0.00192302	0.00994341
OSGEPL1	chr2	rs73980215	5.51851e-05	-0.819668	0.199251	0.605025	0.104366	0.201502	-3.26076	0.00111113	0.00723537
STK17B	chr2	rs16846830	5.0363e-05	0.421977	0.102014	0.504418	0.0646352	0.0966633	2.54268	0.0110005	0.0308713
ANKRD44-IT1	chr2	rs2579401	5.84222e-05	-0.841423	0.205248	0.582057	-0.119225	0.216299	-2.42201	0.0154348	0.0389818
AC011997.1	chr2	rs62185600	4.16115e-05	0.629681	0.150515	0.612217	0.0673776	0.132726	2.80204	0.00507802	0.0183004
NIF3L1	chr2	rs60525252	0.743874	0.0435388	0.133088	1.16804e-05	0.531557	0.118461	-2.73902	0.00616225	0.0209985
ORC2	chr2	rs12620435	5.58635e-06	0.863984	0.18554	0.803911	0.0399014	0.16051	3.35903	0.000782173	0.00600793
NDUFB3	chr2	rs16832386	2.97138e-05	0.511495	0.119912	0.805098	0.0321513	0.130138	2.70878	0.00675319	0.0223784
NDUFB3	chr2	rs13384245	0.0110217	-0.357014	0.139244	8.65954e-12	-0.798452	0.110621	2.48226	0.0130551	0.0348465
NDUFB3	chr2	rs11890734	0.608214	-0.0759302	0.147906	7.67153e-06	0.782135	0.170611	-3.80016	0.000144602	0.00241081
ABI2	chr2	rs2351117	0.325507	0.0980154	0.0994649	2.88923e-06	-0.433994	0.0903361	3.95944	7.51252e-05	0.00184262
EEF1B2	chr2	rs188039364	0.948373	-0.00516845	0.0797294	3.27426e-06	-0.436885	0.0914662	3.55797	0.000373727	0.00402793
MYOSLID	chr2	rs199822856	2.45898e-05	-0.408016	0.0946405	0.832523	0.0202247	0.0955253	-3.18468	0.00144915	0.00841803
KLF7	chr2	rs79199845	7.18983e-06	-0.720202	0.156594	0.423239	-0.120964	0.150766	-2.75669	0.00583897	0.0202256
AC068051.1	chr2	rs2734675	9.9844e-06	0.469693	0.103831	0.603726	0.0499659	0.0961241	2.96638	0.00301328	0.0132726
ABCA12	chr2	rs61055709	1.44693e-05	0.481212	0.108451	0.741338	0.0348532	0.105455	2.95075	0.00317008	0.0136268
ATIC	chr2	rs73076635	0.901076	0.0183743	0.147648	1.24303e-05	0.626364	0.140042	-2.98769	0.00281098	0.0127082
AC098820.1	chr2	rs605702	2.31627e-05	0.720667	0.166607	0.058018	-0.320792	0.168342	4.39717	1.09674e-05	0.000659486
RPL37A	chr2	rs284552	0.618344	-0.0445358	0.0892657	2.38366e-11	-0.550887	0.0781837	4.26711	1.98019e-05	0.000883118
TTLL4	chr2	rs6712856	7.22733e-09	0.517147	0.0858726	0.0781913	0.168969	0.0954843	2.71127	0.00670263	0.0222384
NHEJ1	chr2	rs61732787	0.378652	-0.10704	0.121336	2.54314e-06	-0.57086	0.118132	2.73892	0.00616412	0.0209985
ABCB6	chr2	rs6709455	3.71116e-05	-0.653427	0.155151	0.831727	-0.0278491	0.130906	-3.08169	0.00205827	0.0103918
GMPPA	chr2	rs1132736	9.32474e-06	-0.764592	0.168434	0.394261	-0.113768	0.13328	-3.03009	0.0024448	0.0116716
STK11IP	chr2	rs35700981	0.711313	0.0362601	0.0978479	3.30746e-05	0.407453	0.0961061	-2.70644	0.00680088	0.0224392
ACSL3	chr2	rs12464000	2.68843e-05	0.304859	0.0710667	0.428101	0.0622611	0.0784217	2.29229	0.0218887	0.049323
MRPL44	chr2	rs13019900	1.63645e-08	0.472675	0.0805699	0.0338406	0.168132	0.078734	2.70339	0.00686363	0.0225717
DOCK10	chr2	rs34566945	0.00177061	0.183431	0.0579506	5.16291e-12	0.398743	0.0545865	-2.70455	0.00683974	0.0225119
AC017104.1	chr2	rs60550201	0.949858	0.00824309	0.130932	1.28097e-05	0.61751	0.13828	-3.19939	0.00137717	0.00814391
CHRNG	chr2	rs12617447	1.68983e-05	-0.726284	0.165044	0.638988	0.0956884	0.203692	-3.13534	0.00171654	0.00926985
DGKD	chr2	rs11895231	0.855982	-0.0212119	0.116738	0.00024394	-0.530693	0.142266	2.76845	0.0056323	0.0197267
AC005237.1	chr2	rs13424628	0.143389	-0.203436	0.138526	6.54451e-06	0.6422	0.138986	-4.3094	1.63699e-05	0.000796427
AC005237.1	chr2	rs895121	0.251349	-0.135326	0.117661	9.33009e-05	0.461497	0.11591	-3.61351	0.000302079	0.00360932
PPP1R7	chr2	rs7580558	5.05745e-06	0.484464	0.103538	0.69778	0.0395503	0.101716	3.06536	0.00217405	0.010773
HDLBP	chr2	rs77614893	0.417408	-0.0788905	0.0970995	7.42469e-06	-0.423942	0.0923259	2.57527	0.0100161	0.0289436
THAP4	chr2	rs78169894	2.53241e-05	0.597636	0.138851	0.0182233	-0.361901	0.152124	4.65874	3.18143e-06	0.000472948
ING5	chr2	rs3935095	0.200737	-0.139423	0.108641	4.10109e-06	-0.529403	0.112014	2.49916	0.012449	0.0337767
LINC01237	chr2	rs7420371	2.11585e-08	-0.58016	0.0997329	0.0818722	-0.184719	0.105675	-2.72144	0.0064998	0.0218225
LINC01238	chr2	rs2310875	0.746642	0.0337748	0.104411	0.000326411	-0.368804	0.100999	2.7713	0.00558331	0.0195743
SOX12	chr20	rs6051002	0.00219658	0.401893	0.129679	1.05558e-08	0.883561	0.148486	-2.44326	0.0145553	0.0374861
SNRPB	chr20	rs56301287	0.0220784	0.246714	0.107011	3.86998e-06	-0.446204	0.0941518	4.86143	1.16541e-06	0.000269385
NOP56	chr20	rs6050901	5.58209e-06	0.172876	0.0371237	1.14377e-15	0.375558	0.0434234	-3.54777	0.000388505	0.00410948
C20orf27	chr20	rs2735677	0.929156	-0.00707304	0.0794643	1.8895e-05	0.300301	0.0686542	-2.92697	0.00342279	0.0143108
AL353194.1	chr20	rs1819601	2.00772e-06	0.409282	0.0837955	0.955683	0.00542759	0.0975559	3.14031	0.0016877	0.00916963
PRNP	chr20	rs6052745	1.63072e-06	-0.400148	0.0811722	0.963289	0.00444294	0.0964178	-3.2101	0.00132689	0.00796091
JAG1	chr20	rs112115724	1.28769e-06	0.880819	0.176845	0.0952121	0.278729	0.166327	2.48005	0.0131364	0.0349271
AL121900.1	chr20	rs6045578	0.383761	-0.0884322	0.101326	1.53652e-05	-0.416522	0.094172	2.37178	0.0177028	0.0424083
AL117332.1	chr20	rs74541678	0.0180404	0.547403	0.229731	6.04945e-06	-0.93891	0.202416	4.85431	1.20807e-06	0.000269385
ABHD12	chr20	rs4815437	0.0272846	-0.225279	0.101368	1.17461e-07	-0.589678	0.107622	2.46475	0.0137109	0.0360045
FAM182B	chr20	rs8124799	0.468097	-0.121737	0.167485	7.64163e-05	0.642248	0.159281	-3.30541	0.000948374	0.00661724
FAM182A	chr20	rs1409362804	0.867287	0.0275518	0.164682	7.55912e-06	-0.730423	0.159214	3.30905	0.000936143	0.00660937
ASXL1	chr20	rs6088102	4.84525e-05	-0.262508	0.0633158	0.539068	-0.0433477	0.0704619	-2.31353	0.0206936	0.0472101
AL035071.2	chr20	rs6141840	0.149018	-0.152181	0.105088	1.80557e-13	-0.718644	0.0914923	4.06547	4.79352e-05	0.00143316
AL035071.2	chr20	rs73260150	0.243912	-0.213342	0.18259	1.85321e-08	-1.03866	0.177771	3.23864	0.00120103	0.00749566
SNTA1	chr20	rs373423187	5.431e-05	-0.629332	0.152835	0.141837	0.199794	0.135516	-4.05913	4.92562e-05	0.00144711
NECAB3	chr20	rs6088353	0.905966	-0.0149213	0.126168	6.71371e-05	-0.552862	0.136013	2.89963	0.00373604	0.0151128
ASIP	chr20	rs4911325	0.665511	-0.0407464	0.0941229	2.68083e-05	0.361268	0.0842029	-3.18326	0.00145629	0.00842555
TP53INP2	chr20	rs1205347	2.34927e-06	-0.404403	0.0833846	0.548428	-0.0526977	0.0876754	-2.90676	0.00365199	0.0148839
TRPC4AP	chr20	rs12053595	0.120345	-0.145875	0.0935438	7.79544e-05	0.324244	0.0805149	-3.80903	0.000139514	0.00239308
MMP24OS	chr20	rs34935167	0.131911	-0.216889	0.143418	8.28361e-07	-0.691628	0.136276	2.39963	0.0164115	0.0406619
FO393401.1	chr20	rs79782907	9.38796e-05	-0.593508	0.149125	0.84658	-0.0331345	0.171048	-2.4694	0.013534	0.0357151
NORAD	chr20	rs6030165	2.16004e-05	-0.5413	0.124659	0.0388369	0.263731	0.126887	-4.52577	6.0176e-06	0.000588247
NDRG3	chr20	rs73103444	0.213855	0.157441	0.126288	9.27557e-07	0.577159	0.114264	-2.46445	0.0137222	0.0360164
SOGA1	chr20	rs6030520	0.264604	0.149653	0.133803	9.56831e-06	0.603361	0.13309	-2.40409	0.0162126	0.0402998
VSTM2L	chr20	rs79153899	6.88153e-06	0.830953	0.180283	0.487928	0.129446	0.18631	2.70586	0.0068128	0.0224597
TGM2	chr20	rs62201727	0.524744	0.0502833	0.0789283	2.97134e-05	-0.374962	0.0879036	3.59955	0.000318768	0.00373295
AL391095.1	chr20	rs73906229	0.763634	-0.0490632	0.162952	3.65804e-05	-0.664872	0.157737	2.71531	0.00662142	0.022106
OSER1	chr20	rs73908112	0.53076	0.115733	0.184332	1.44961e-05	0.882415	0.198891	-2.82726	0.00469479	0.0174481
ADA	chr20	rs446125	0.973056	-0.00302582	0.0894844	6.94647e-06	0.336964	0.0731414	-2.94178	0.00326336	0.0138938
TOMM34	chr20	rs116761734	9.88277e-06	0.798732	0.176477	0.838382	-0.0364596	0.178542	3.32692	0.000878101	0.00639367
STK4	chr20	rs1540310	3.84523e-06	-0.320375	0.0675807	0.204531	-0.0875905	0.0688303	-2.41325	0.0158111	0.0396889
PLTP	chr20	rs441346	6.24989e-09	-0.503383	0.0832087	0.0759587	-0.155092	0.0869782	-2.89351	0.00380964	0.0152949
CD40	chr20	rs847073	2.58856e-06	-0.288239	0.0596954	0.806842	0.0136191	0.0556337	-3.69921	0.000216268	0.002983
SLC13A3	chr20	rs2235491	0.44335	-0.0847864	0.110407	8.08293e-06	0.474071	0.103683	-3.68983	0.000224401	0.00307143
ZMYND8	chr20	rs6063203	0.22014	0.161208	0.131097	2.25121e-05	0.598321	0.138105	-2.29553	0.0217025	0.0490688
SULF2	chr20	rs66499182	1.39556e-06	-0.841587	0.16956	0.291383	-0.158325	0.149694	-3.02084	0.00252077	0.0119596
STAU1	chr20	rs4810908	0.434632	-0.0603165	0.0770586	2.50904e-05	-0.308385	0.0716111	2.35815	0.0183661	0.0434528
RIPOR3	chr20	rs6126051	0.0716798	0.293747	0.162295	1.13095e-05	-0.838649	0.186586	4.57916	4.6685e-06	0.000588247
MOCS3	chr20	rs230030	0.400026	0.0868172	0.102958	2.91771e-06	-0.477713	0.0994812	3.94314	8.04203e-05	0.00187315
AL157838.1	chr20	rs6022693	0.11136	0.152019	0.095096	3.11715e-08	0.502373	0.0874917	-2.71127	0.00670254	0.0222384
RBM38	chr20	rs8122848	0.286914	0.144556	0.135412	2.94249e-06	-0.729397	0.151952	4.2939	1.7556e-05	0.000831457
VAPB	chr20	rs35933296	1.13491e-05	0.415978	0.0925653	0.342997	0.09362	0.0985131	2.38469	0.0170936	0.041563
PPP1R3D	chr20	rs61649849	0.574258	-0.0975329	0.173348	4.87908e-07	-0.740888	0.142839	2.86423	0.0041802	0.0161292
LSM14B	chr20	rs6061257	0.86302	-0.0153541	0.088888	1.30971e-05	0.389268	0.0872707	-3.2482	0.00116138	0.00736455
MRGBP	chr20	rs6011664	0.353231	-0.0988085	0.106208	1.34602e-05	0.485509	0.109003	-3.83938	0.000123345	0.00227624
PPDPF	chr20	rs8115455	2.15393e-05	0.327106	0.0753194	0.492782	0.0523038	0.0761282	2.56606	0.0102861	0.0295165
MHENCR	chr20	rs708626	0.404132	0.0705215	0.084367	7.09448e-06	-0.392912	0.0853748	3.86106	0.000112897	0.00217613
AL118506.1	chr20	rs6062327	0.27435	-0.137847	0.125789	1.04961e-05	-0.543982	0.120562	2.33095	0.0197562	0.0457307
DNAJC5	chr20	rs3795154	3.96238e-09	-0.521114	0.084941	0.530593	-0.045893	0.0730659	-4.24142	2.22106e-05	0.000928633
ZNF512B	chr20	rs748251	1.73826e-06	-0.601176	0.122296	0.0515247	-0.216328	0.110493	-2.33498	0.0195443	0.0453579
ZNF512B	chr20	rs4809398	0.000130309	0.619203	0.15895	0.710384	0.0525461	0.141319	2.66426	0.00771572	0.0243031
ZNF512B	chr20	rs1757785	5.22357e-06	0.439374	0.0940485	0.199358	0.122161	0.0948979	2.37422	0.0175859	0.0423177
U2AF1L5	chr21	rs1438806062	0.227202	0.166473	0.137466	0.000511326	-0.468839	0.132907	3.32259	0.000891863	0.00643904
SMIM11B	chr21	rs1288321889	0.883184	-0.0293261	0.199353	0.000150588	0.780768	0.202379	-2.85169	0.00434881	0.0165885
LIPI	chr21	rs12482834	3.30363e-06	0.534052	0.111856	0.19352	-0.152623	0.117019	4.24188	2.21654e-05	0.000928633
SAMSN1	chr21	rs13051840	7.79508e-11	0.550092	0.0804026	0.0443983	0.173437	0.0857751	3.20376	0.00135648	0.00805713
NCAM2	chr21	rs9980629	0.933019	-0.0127977	0.152094	1.185e-05	0.595032	0.132706	-3.0113	0.00260136	0.0121481
ATP5PF	chr21	rs3787636	0.605657	0.0458809	0.0887386	2.71414e-05	-0.364891	0.0851064	3.34087	0.000835175	0.00617351
N6AMT1	chr21	rs9982646	0.183753	-0.163148	0.122344	1.15717e-06	-0.644753	0.128855	2.71047	0.00671884	0.0222784
URB1	chr21	rs999260	0.53738	-0.0490157	0.0793445	0.000275873	0.323235	0.0874274	-3.15296	0.00161626	0.00894734
CHAF1B	chr21	rs57970315	0.928362	-0.014179	0.157527	3.15824e-05	0.633985	0.149144	-2.98789	0.00280908	0.0127082
AP000695.2	chr21	rs112864132	0.495603	0.117533	0.172192	1.25341e-05	0.683769	0.152943	-2.4586	0.0139478	0.0364024
CLDN14	chr21	rs75265243	2.46582e-05	0.692563	0.160667	0.915291	0.0207905	0.195233	2.65687	0.00788697	0.0246691
TTC3	chr21	rs2016215	0.953088	0.00432111	0.0733675	0.000433741	0.239131	0.0669197	-2.36459	0.0180502	0.042914
KCNJ15	chr21	rs78147187	8.18694e-06	0.736596	0.161202	0.402025	-0.147719	0.175929	3.70603	0.000210536	0.00294955
KCNJ15	chr21	rs721469	1.23526e-05	-0.366717	0.0819635	0.402156	-0.0683976	0.0814825	-2.58119	0.00984607	0.0287157
GET1	chr21	rs34720205	0.345203	-0.0940041	0.0993715	4.32025e-07	-0.486738	0.0933827	2.88005	0.0039761	0.0156626
ZBTB21	chr21	rs113203	0.109904	0.155558	0.0969106	7.19648e-07	0.477996	0.0936321	-2.39279	0.0167208	0.0409731
AP001628.1	chr21	rs225394	2.05294e-05	0.358217	0.0822661	0.720879	0.0345153	0.0964797	2.55303	0.0106791	0.0302377
PKNOX1	chr21	rs8127244	0.971087	0.00446584	0.123073	7.21161e-06	-0.467002	0.101556	2.95473	0.00312944	0.0135391
U2AF1	chr21	rs62650017	1.80443e-05	-0.466313	0.106342	0.234939	-0.121965	0.102403	-2.33248	0.0196756	0.0455835
PDXK	chr21	rs2003773	5.54077e-18	-0.707714	0.0748921	5.29908e-08	-0.448941	0.0796297	-2.36722	0.017922	0.0427042
PDXK	chr21	rs388827	0.000125396	-0.380045	0.0973089	0.332281	0.0951896	0.0979628	-3.44176	0.000577934	0.00502467
CFAP410	chr21	rs9976294	0.418769	0.157705	0.194675	2.50808e-05	-0.758761	0.176191	3.4904	0.000482291	0.00457639
SLC19A1	chr21	rs57894530	0.251911	0.0775734	0.0675276	1.07102e-05	-0.309081	0.0685725	4.0176	5.87948e-05	0.00158916
LSS	chr21	rs2298695	3.65405e-09	0.606725	0.0986528	0.0147752	0.262198	0.106697	2.37089	0.0177454	0.0424344
MCM3AP-AS1	chr21	rs62224181	0.810155	-0.0227504	0.0945893	5.44321e-06	0.397214	0.085194	-3.29902	0.000970218	0.00674548
PCNT	chr21	rs73908510	0.000144873	-0.67844	0.175396	0.770872	-0.0437134	0.14991	-2.75094	0.00594251	0.020465
DIP2A	chr21	rs2839349	1.28153e-05	0.346648	0.0776271	0.578174	-0.0489256	0.0878549	3.37415	0.000740452	0.00584467
AC006946.2	chr22	rs5748592	1.14002e-05	0.400139	0.0890614	0.575197	-0.0514218	0.0916185	3.53409	0.000409176	0.00419501
CECR2	chr22	rs9618980	0.269004	0.186187	0.168011	4.4037e-06	-0.839699	0.178271	4.18787	2.81581e-05	0.00107639
MICAL3	chr22	rs5992723	1.44379e-06	0.564177	0.113837	0.164608	-0.168648	0.120944	4.41218	1.02334e-05	0.000651625
MICAL3	chr22	rs9618179	0.00690256	-0.211066	0.077386	5.72481e-11	-0.46166	0.0669528	2.44889	0.0143295	0.037083
TXNRD2	chr22	rs174680	1.10265e-08	0.555102	0.0934175	0.0450218	0.188582	0.0935405	2.77248	0.00556312	0.0195356
TANGO2	chr22	rs7292872	0.402087	0.0814372	0.0970024	7.31354e-06	0.447013	0.0972771	-2.66112	0.00778804	0.0244597
SNAP29	chr22	rs9619753	0.000318267	0.323537	0.0884361	0.39394	-0.0793235	0.0928645	3.14153	0.00168068	0.0091594
THAP7-AS1	chr22	rs372351	9.61212e-05	-0.439334	0.110555	0.403892	0.0848873	0.101501	-3.49288	0.000477846	0.00457096
PPIL2	chr22	rs76051647	1.06155e-05	-0.839518	0.18617	0.748751	-0.0542462	0.169153	-3.12186	0.0017971	0.00950353
PPIL2	chr22	rs12169557	0.0521772	0.303811	0.155613	2.524e-05	-0.646698	0.150222	4.39457	1.10992e-05	0.000659998
AC245452.1	chr22	rs9623917	9.48455e-06	-0.863574	0.190403	0.549824	0.128677	0.214835	-3.45651	0.000547222	0.00489976
IGLV3-21	chr22	rs2330112	1.71901e-05	-0.376819	0.0857086	0.258241	0.0948833	0.0837067	-3.93731	8.24e-05	0.00187459
BCR	chr22	rs1557496	1.28887e-05	-0.307897	0.0689699	0.343598	-0.0629924	0.0663676	-2.55866	0.0105075	0.0299432
RGL4	chr22	rs6003876	1.31436e-05	0.725898	0.162771	0.0769533	-0.329337	0.185327	4.27812	1.88476e-05	0.000869542
MIF	chr22	rs34383331	2.09035e-08	-0.300698	0.0516708	0.317636	-0.0456473	0.0455733	-3.70191	0.000213985	0.00297451
ADORA2A	chr22	rs62233139	2.63228e-06	0.492932	0.102166	0.548347	0.0736176	0.122456	2.62929	0.0085564	0.0260115
TTC28	chr22	rs5762749	0.000549547	0.297341	0.0847771	2.28429e-14	0.590684	0.0721785	-2.63462	0.00842312	0.0257753
HSCB	chr22	rs5997433	3.22778e-05	-0.344394	0.081119	0.203897	0.101456	0.0796139	-3.92265	8.75796e-05	0.00196933
XBP1	chr22	rs5762768	0.731269	0.0203335	0.05913	2.9239e-05	0.228089	0.0534229	-2.60708	0.00913191	0.0272416
EMID1	chr22	rs132317	0.0012594	0.186702	0.0571348	1.12045e-11	0.382525	0.0533179	-2.50578	0.0122182	0.0333104
RFPL1S	chr22	rs36573	0.608828	-0.0585117	0.114172	2.4708e-05	-0.439687	0.102014	2.48959	0.0127892	0.0343768
NIPSNAP1	chr22	rs5763302	7.04728e-07	0.419287	0.0820607	0.380153	0.073909	0.0840448	2.94032	0.00327869	0.013937
TCN2	chr22	rs35539897	0.444323	-0.0540313	0.0705087	2.39025e-05	0.312813	0.0724436	-3.62882	0.000284718	0.003518
EIF4ENIF1	chr22	rs2027982	0.786876	0.0252997	0.0934597	2.38712e-05	-0.337029	0.0780461	2.97572	0.002923	0.0130251
PISD	chr22	rs9609059	2.55049e-05	-0.333223	0.0774498	0.582625	-0.0437498	0.0794907	-2.60827	0.0091002	0.0271621
YWHAH	chr22	rs5998175	0.869641	-0.0112107	0.0682302	2.53307e-05	-0.270475	0.0628413	2.795	0.00518995	0.0186381
LARGE-AS1	chr22	rs2051553	0.234207	0.0930357	0.0779914	8.01629e-06	0.358771	0.0784331	-2.40247	0.0162849	0.0404231
APOL3	chr22	rs855793	4.86472e-07	0.600601	0.115779	0.203068	0.136584	0.106983	2.94354	0.00324482	0.0138259
FOXRED2	chr22	rs12159304	1.2025e-05	0.870207	0.194224	0.114385	-0.286345	0.180643	4.3603	1.29881e-05	0.000702085
EIF3D	chr22	rs56009033	0.483273	0.0771084	0.109802	1.58987e-07	0.515896	0.0952194	-3.01907	0.0025355	0.011987
IFT27	chr22	rs61430327	6.8968e-06	-0.821194	0.178185	0.959844	-0.00933106	0.185113	-3.15977	0.00157892	0.00882388
GTPBP1	chr22	rs5757103	0.641007	0.0602528	0.129037	2.64465e-06	-0.630472	0.130701	3.76076	0.0001694	0.00262913
AL021707.6	chr22	rs7291729	0.647845	0.0939265	0.205352	1.64452e-05	0.790062	0.179275	-2.55371	0.0106581	0.0302114
APOBEC3G	chr22	rs10745050	0.0491131	-0.210869	0.106571	8.20543e-06	0.43508	0.0952271	-4.51971	6.19254e-06	0.000588247
PDGFB	chr22	rs2413583	0.0516952	0.198623	0.101525	1.97091e-07	0.654456	0.121776	-2.87509	0.00403914	0.0157553
RPS19BP1	chr22	rs73417423	1.43611e-05	0.749918	0.168943	0.312727	0.168251	0.166279	2.45383	0.0141345	0.0367561
MRTFA-AS1	chr22	rs6001908	0.0381329	0.397714	0.19065	1.1711e-05	-0.759968	0.169387	4.53943	5.64052e-06	0.000588247
SLC25A17	chr22	rs9623242	1.05907e-06	-0.643236	0.128065	0.778701	0.0436751	0.155229	-3.41344	0.000641492	0.00530615
SLC25A17	chr22	rs5750994	0.447676	-0.118698	0.156044	2.01092e-06	-0.580854	0.118931	2.35554	0.0184958	0.0436298
POLR3H	chr22	rs6002298	0.0191002	-0.341797	0.144759	3.03274e-07	-0.868941	0.164393	2.40656	0.0161035	0.040159
POLR3H	chr22	rs5758256	0.270835	-0.126053	0.114185	4.84156e-06	-0.609695	0.130029	2.79483	0.00519262	0.0186381
DESI1	chr22	rs1220033795	2.05598e-06	0.400892	0.0821651	0.203845	0.109954	0.0862727	2.44201	0.0146059	0.0375621
SREBF2	chr22	rs5996225	0.966556	0.0068915	0.164176	2.2276e-05	-0.630533	0.145455	2.90607	0.00365998	0.0148839
NDUFA6	chr22	rs8137968	5.91936e-21	1.584	0.151716	9.1817e-08	0.986633	0.17846	2.55029	0.0107632	0.0304071
RRP7A	chr22	rs8139383	3.99657e-08	1.00981	0.177366	0.0195049	0.427237	0.181559	2.29524	0.0217192	0.0490769
SERHL2	chr22	rs12628680	2.33381e-07	0.514878	0.0964253	0.0568243	0.187017	0.0976682	2.38883	0.0169023	0.0412289
ATP5MGL	chr22	rs2014916	0.944893	0.00692015	0.100001	1.38136e-06	0.437138	0.0880337	-3.22916	0.00124156	0.00764243
CYB5R3	chr22	rs8190416	0.169283	0.148233	0.107487	2.80054e-06	0.494036	0.102686	-2.32623	0.020006	0.04607
PACSIN2	chr22	rs2071775	0.0594885	-0.218538	0.115357	0.000558716	0.39537	0.112876	-3.80376	0.000142514	0.00240753
AL033543.1	chr22	rs767249	0.0228066	0.301737	0.131596	3.76542e-06	-0.622834	0.131252	4.97451	6.54122e-07	0.000205922
GRAMD4	chr22	rs732925	3.3658e-07	-0.415615	0.0789513	0.0691546	-0.150768	0.0825484	-2.31862	0.0204156	0.0467924
TBC1D22A	chr22	rs801640	0.140482	-0.102467	0.0692635	7.75807e-08	-0.372847	0.0670317	2.80512	0.00502985	0.0181665
CRELD2	chr22	rs28372042	0.230626	-0.0918721	0.0764258	1.6164e-07	-0.331517	0.0612263	2.44719	0.0143974	0.0372407
ALG12	chr22	rs28708719	1.82747e-06	0.947039	0.193083	0.358329	0.144898	0.157412	3.21993	0.00128223	0.00778905
TRABD	chr22	rs74846249	0.731352	-0.0437844	0.127366	1.68325e-05	0.51917	0.117954	-3.24292	0.0011831	0.00743149
PLXNB2	chr22	rs188788660	0.715589	0.0436133	0.119543	1.22942e-06	-0.573725	0.114959	3.72229	0.000197427	0.00284538
DENND6B	chr22	rs6009931	0.000105277	-0.43186	0.109315	0.957184	-0.00785121	0.146069	-2.32405	0.0201229	0.0462819
DENND6B	chr22	rs370255989	0.107932	-0.153672	0.0952006	1.07626e-09	-0.793226	0.124428	4.08217	4.46163e-05	0.00136704
PPP6R2	chr22	rs373911382	0.261338	-0.125805	0.111712	8.13453e-06	0.476258	0.104194	-3.94121	8.10728e-05	0.00187315
KLHDC7B	chr22	rs76915815	0.894996	0.019495	0.147534	2.82732e-06	0.695815	0.14469	-3.27288	0.00106457	0.00708216
CHL1-AS1	chr3	rs7645802	2.29115e-07	0.623284	0.116645	0.452636	-0.103837	0.138012	4.02386	5.7251e-05	0.00156493
AC034195.1	chr3	rs80012993	5.91555e-06	-0.654869	0.141026	0.50958	-0.111607	0.168954	-2.46851	0.0135678	0.035736
GRM7-AS3	chr3	rs9311922	0.903056	0.0152929	0.12541	8.66706e-06	0.541412	0.118828	-3.04529	0.00232452	0.0113505
CAV3	chr3	rs2648584	4.25777e-05	0.365722	0.0875378	0.352736	-0.0828486	0.0889616	3.59409	0.000325528	0.00378725
SRGAP3	chr3	rs3901927	0.82884	0.0188792	0.0872223	1.01275e-05	-0.349868	0.0773988	3.16217	0.00156596	0.00876626
CRELD1	chr3	rs141059815	0.934517	-0.0129583	0.157531	1.55549e-06	-0.753363	0.152507	3.37686	0.000733196	0.00580213
PRRT3	chr3	rs76764123	1.34078e-05	0.657444	0.147575	0.905779	-0.0181258	0.152958	3.17851	0.00148033	0.00849324
IRAK2	chr3	rs2938401	1.79285e-05	0.54743	0.124797	0.815526	0.0281378	0.120461	2.99389	0.00275446	0.012567
TAMM41	chr3	rs2933300	0.0475334	0.169321	0.0849676	1.89676e-05	-0.377507	0.086323	4.51459	6.3438e-06	0.000588247
MKRN2	chr3	rs73029216	1.46892e-05	-0.604423	0.136329	0.901386	-0.0158213	0.127535	-3.15294	0.00161633	0.00894734
RPL32	chr3	rs73139898	0.904482	0.00790734	0.0658169	1.30579e-05	0.268953	0.0602876	-2.92472	0.00344766	0.0143983
LSM3	chr3	rs9823738	0.659116	-0.0528089	0.119548	9.51982e-06	-0.584041	0.128795	3.02306	0.00250237	0.011904
C3orf20	chr3	rs4685208	0.00749419	-0.209774	0.0777154	4.69394e-09	-0.472295	0.0773827	2.39371	0.0166789	0.0409265
RBSN	chr3	rs1370094	2.75329e-05	0.42126	0.098333	0.0944025	-0.180519	0.107456	4.13146	3.60465e-05	0.00119081
CAPN7	chr3	rs75952599	1.84161e-05	0.728464	0.166309	0.80111	0.0374854	0.148623	3.09799	0.00194838	0.0100261
CAPN7	chr3	rs12491989	0.883488	0.0236189	0.160979	2.22243e-05	0.678881	0.156589	-2.91778	0.00352531	0.0145696
METTL6	chr3	rs7645875	2.27225e-05	-0.711448	0.164301	0.48086	0.127734	0.180893	-3.43405	0.000594635	0.0051245
ANKRD28	chr3	rs9850955	0.208887	-0.198267	0.15731	2.93479e-05	0.604414	0.141595	-3.79249	0.000149142	0.00244836
UBE2E2	chr3	rs6787720	2.17627e-05	0.299695	0.0690468	0.857021	-0.0129601	0.0718482	3.13761	0.00170333	0.00922731
NKIRAS1	chr3	rs13070128	0.0190142	0.23917	0.101221	2.15042e-08	0.646318	0.111166	-2.7081	0.00676688	0.0224099
NGLY1	chr3	rs4681068	0.986728	-0.00104451	0.0627176	2.44305e-05	-0.255723	0.0592943	2.95076	0.00316989	0.0136268
EOMES	chr3	rs922290	2.17281e-05	-0.557399	0.128408	0.729895	0.0338361	0.0978744	-3.66189	0.000250357	0.00329199
TGFBR2	chr3	rs1434002	0.0917167	-0.109052	0.0643798	5.35214e-07	-0.341013	0.0659922	2.51601	0.0118691	0.0327255
TRIM71	chr3	rs6550074	0.563228	0.0437572	0.0755816	2.63495e-05	0.275594	0.0641722	-2.33825	0.0193741	0.0450803
GLB1	chr3	rs6763610	0.040357	0.35059	0.169993	1.2869e-05	-0.699114	0.156591	4.54173	5.57942e-06	0.000588247
UBP1	chr3	rs147670395	1.14673e-05	0.382491	0.0851593	0.910356	-0.00914568	0.0811362	3.32959	0.000869735	0.00635021
TRANK1	chr3	rs17036721	0.810891	0.0198324	0.0827843	8.99442e-06	0.335313	0.0737317	-2.84579	0.0044301	0.0167854
CTDSPL	chr3	rs9858321	0.524081	-0.0804194	0.12603	8.43881e-06	-0.649215	0.142296	2.99235	0.00276843	0.0125918
ULK4	chr3	rs74745987	1.97797e-05	0.472474	0.108285	5.15102e-14	0.877043	0.108881	-2.6346	0.00842365	0.0257753
TRAK1	chr3	rs2290973	0.780176	0.0168999	0.0604787	2.91422e-06	-0.32299	0.0672572	3.75776	0.000171439	0.00263648
SEC22C	chr3	rs67165547	0.986416	0.00189806	0.111356	2.48265e-05	0.481	0.111629	-3.03855	0.0023772	0.011497
HIGD1A	chr3	rs76449982	0.2201	0.22092	0.17964	1.49279e-05	-0.590577	0.13332	3.62751	0.000286169	0.003518
GASK1A	chr3	rs76258787	0.78237	-0.0612398	0.221423	9.68885e-06	0.772831	0.170581	-2.98404	0.0028447	0.0127943
ZKSCAN7	chr3	rs1551063	0.58913	-0.0728492	0.134682	8.22707e-06	-0.566527	0.124014	2.6965	0.00700717	0.0228243
ZNF197	chr3	rs6764293	2.02371e-08	0.577771	0.0991755	0.0248208	0.216164	0.0956552	2.62436	0.00868114	0.0262926
AC124045.1	chr3	rs33788	1.18149e-05	-0.404784	0.0902625	0.427151	-0.0704127	0.0885066	-2.64503	0.0081683	0.0252977
KIAA1143	chr3	rs34549289	0.351559	0.125247	0.134159	3.23237e-05	-0.518306	0.122092	3.54774	0.000388547	0.00410948
CDCP1	chr3	rs7629057	4.76474e-11	-0.474339	0.0684762	0.0023013	-0.231978	0.0752032	-2.3829	0.0171768	0.0416609
CDCP1	chr3	rs9864354	0.699571	0.0376518	0.0974404	1.58956e-05	-0.476424	0.10791	3.53575	0.000406615	0.00418479
LIMD1	chr3	rs2118752	2.08663e-05	-0.267908	0.061581	0.295251	-0.0601934	0.0573711	-2.46796	0.0135887	0.035736
LIMD1-AS1	chr3	rs267231	3.3074e-05	0.496109	0.117017	0.788986	0.0277702	0.103637	2.99617	0.00273398	0.0125056
LZTFL1	chr3	rs66668401	0.661535	-0.0520572	0.118745	1.22033e-05	-0.505619	0.112938	2.76772	0.00564506	0.0197456
ELP6	chr3	rs112941902	7.17395e-05	-0.430658	0.106385	0.0117499	0.279954	0.110176	-4.63981	3.48734e-06	0.000491139
PLXNB1	chr3	rs35796820	0.235301	0.147255	0.123733	0.00010362	-0.480462	0.121492	3.61989	0.000294723	0.00356849
P4HTM	chr3	rs7626952	1.04581e-05	0.483607	0.107161	0.655043	0.0452056	0.101045	2.9765	0.00291559	0.0130028
USP19	chr3	rs6764415	7.01451e-05	-0.408851	0.100858	0.577976	0.0533803	0.0958044	-3.32285	0.000891019	0.00643904
USP4	chr3	rs2334957	0.51078	0.0808867	0.122796	9.85292e-05	-0.502306	0.126603	3.3066	0.000944355	0.00660937
TCTA	chr3	rs13062429	0.652085	-0.0433718	0.0960638	7.31406e-05	-0.439803	0.108775	2.73171	0.00630058	0.0213681
DAG1	chr3	rs79873387	0.875236	-0.0279278	0.177662	5.96845e-05	0.832114	0.203241	-3.18598	0.00144265	0.00839873
HYAL2	chr3	rs35249408	0.651528	0.0434326	0.0960336	0.000152439	-0.371929	0.0964858	3.05116	0.00227957	0.0111616
CISH	chr3	rs2127654	4.51972e-05	-0.429084	0.103066	0.024213	0.260813	0.114918	-4.46923	7.8503e-06	0.000634432
RBM15B	chr3	rs77576200	0.317674	-0.187151	0.186862	7.8608e-06	0.826234	0.180451	-3.9011	9.57559e-05	0.00204966
RRP9	chr3	rs323897	0.178116	0.161933	0.119867	1.2293e-06	0.679029	0.136058	-2.85171	0.00434841	0.0165885
SFMBT1	chr3	rs11707976	0.731411	0.0405083	0.117863	2.1491e-05	-0.570456	0.131337	3.46218	0.000535828	0.00486034
SFMBT1	chr3	rs11707129	0.450818	-0.0629716	0.0833608	3.89721e-05	-0.356927	0.0849909	2.46921	0.0135411	0.0357162
RFT1	chr3	rs9968117	0.921527	0.0119794	0.121464	2.62598e-05	0.514596	0.119801	-2.9461	0.00321808	0.0137544
TKT	chr3	rs62256006	2.15898e-07	-0.630111	0.117654	7.7437e-18	-1.01778	0.108271	2.42461	0.015325	0.0388293
IL17RB	chr3	rs893362	5.86244e-06	-0.479202	0.103151	0.780211	-0.0292129	0.10456	-3.06372	0.00218605	0.0108144
IL17RB	chr3	rs9815342	0.645195	-0.0559408	0.121324	2.68633e-05	0.491014	0.114457	-3.27925	0.00104083	0.007032
AC126121.3	chr3	rs57523592	0.47519	-0.108831	0.152148	2.50436e-05	0.7711	0.179041	-3.74507	0.000180341	0.00269039
C3orf49	chr3	rs36169833	0.887632	-0.0252226	0.178294	4.42737e-08	-0.83369	0.146951	3.49913	0.00046678	0.00449294
ARL6	chr3	rs1688346	0.783379	-0.0258077	0.0937584	5.73482e-05	-0.359365	0.0875607	2.60009	0.00932001	0.0276265
CLDND1	chr3	rs16839874	3.42914e-09	0.675274	0.109588	0.0196804	0.273108	0.11623	2.51753	0.0118181	0.0326185
CLDND1	chr3	rs6439823	0.802048	0.0277324	0.110486	4.80917e-05	0.42539	0.102556	-2.63789	0.00834227	0.0256436
ST3GAL6-AS1	chr3	rs1440153	0.191019	0.113737	0.086713	4.99806e-06	0.419584	0.0896213	-2.45258	0.0141836	0.0368478
PCNP	chr3	rs4928087	0.333063	-0.0991487	0.102203	3.25955e-05	0.412223	0.0971499	-3.62652	0.000287266	0.003518
IFT57	chr3	rs72931609	3.20841e-19	-1.21025	0.122661	4.81352e-08	-0.679348	0.120094	-3.09272	0.00198332	0.010128
ZBED2	chr3	rs12695245	1.00981e-08	-0.604495	0.101444	0.147436	-0.167065	0.114915	-2.8537	0.0043213	0.0165543
PHLDB2	chr3	rs1282965	1.49291e-06	0.461611	0.0932779	0.799579	0.0263853	0.103796	3.11876	0.00181613	0.00956762
SLC9C1	chr3	rs55735606	0.284979	0.112022	0.104515	1.20304e-06	0.423882	0.084855	-2.31652	0.0205297	0.0469726
GTPBP8	chr3	rs6438108	1.73859e-06	-0.705189	0.143457	0.380381	-0.122178	0.138999	-2.91868	0.00351512	0.0145696
SIDT1-AS1	chr3	rs6771972	0.0830734	-0.197204	0.113263	1.31088e-07	-0.630838	0.115601	2.6794	0.00737537	0.0236636
NAA50	chr3	rs77679546	0.568844	-0.0409535	0.07177	2.35018e-05	-0.314717	0.0728163	2.67764	0.00741427	0.0237315
GRAMD1C	chr3	rs13064586	0.891162	0.0220691	0.161096	3.7635e-05	-0.726232	0.172578	3.16965	0.00152621	0.00866157
ZBTB20-AS1	chr3	rs16823669	5.06987e-06	-0.655549	0.140119	0.894122	0.0201374	0.15113	-3.27858	0.00104329	0.007032
POGLUT1	chr3	rs112645456	0.180561	0.149383	0.111203	0.000183731	-0.486652	0.127875	3.75321	0.000174583	0.00264997
TIMMDC1	chr3	rs9875514	3.1074e-05	-0.933804	0.219473	0.997496	0.000596256	0.18981	-3.22023	0.00128087	0.00778905
ADPRH	chr3	rs9868906	0.581098	-0.103499	0.187291	2.81739e-05	0.649063	0.151705	-3.12236	0.00179409	0.00949698
POPDC2	chr3	rs6798542	1.52349e-05	-0.490083	0.110753	0.545195	-0.0727026	0.119986	-2.5561	0.0105853	0.0301326
GSK3B	chr3	rs4687895	1.4652e-05	0.33047	0.074528	0.904078	-0.00974126	0.0807386	3.09626	0.00195976	0.010062
STXBP5L	chr3	rs143995076	1.34389e-05	0.776825	0.174393	1.39047e-10	1.53481	0.227698	-2.64283	0.00822159	0.0253746
AC079841.2	chr3	rs6797971	0.000115772	-0.407195	0.103713	0.711737	-0.0410187	0.110859	-2.41207	0.015862	0.0397607
IQCB1	chr3	rs2001750	0.000141765	-0.693057	0.178914	0.763866	0.057849	0.192328	-2.85865	0.00425448	0.0163569
CCDC58	chr3	rs17266628	0.0559597	-0.179284	0.0932992	0.0421202	0.209501	0.102477	-2.80535	0.00502627	0.0181665
AC083798.2	chr3	rs11713696	0.421645	-0.0952712	0.118336	3.02115e-06	-0.495366	0.103324	2.54682	0.0108711	0.0306365
AC083798.2	chr3	rs6780181	0.973512	-0.00315096	0.0947871	1.23036e-05	0.392898	0.087797	-3.06537	0.00217401	0.010773
KALRN	chr3	rs73860443	1.70655e-05	-0.661702	0.150447	0.315018	-0.134132	0.133191	-2.6256	0.00864976	0.0262272
SLC12A8	chr3	rs78175392	0.36062	-0.0873334	0.0953304	1.235e-05	-0.565044	0.126289	3.01908	0.00253547	0.011987
ZNF148	chr3	rs36073986	0.883023	0.0132566	0.0899911	8.30815e-07	0.411481	0.081087	-3.28746	0.00101095	0.00691853
PLXNA1	chr3	rs116850805	4.96987e-08	0.819543	0.145039	0.544239	-0.106818	0.17587	4.06367	4.83075e-05	0.00143627
MCM2	chr3	rs7647848	1.58388e-05	-0.357219	0.0808949	0.634453	-0.0393334	0.0826093	-2.74937	0.00597103	0.0205236
MBD4	chr3	rs57263527	2.47336e-05	0.654851	0.151944	0.668081	-0.0646271	0.150517	3.36401	0.000768177	0.00597203
TMCC1-AS1	chr3	rs1381775209	1.95357e-05	-0.832712	0.190719	0.861516	-0.0338894	0.19404	-2.93603	0.00332443	0.0140422
ACAD11	chr3	rs2310229	0.20011	0.118774	0.0924213	0.000101453	-0.364917	0.0921486	3.70614	0.000210444	0.00294955
NPHP3	chr3	rs66564593	1.26495e-08	-0.621917	0.105125	0.010686	-0.255298	0.0991454	-2.5371	0.0111773	0.0312692
NPHP3	chr3	rs202161159	0.999192	0.000136276	0.134336	0.000504433	-0.475914	0.134768	2.50176	0.0123576	0.0336048
ZBTB38	chr3	rs9819102	2.76206e-05	0.170702	0.0398533	0.1779	-0.0524655	0.038817	4.01141	6.0357e-05	0.00161507
PLOD2	chr3	rs4610193	9.74131e-08	-0.478547	0.0867442	0.522662	0.0549334	0.0857957	-4.37258	1.22788e-05	0.000677452
HPS3	chr3	rs73005788	6.57817e-06	0.788138	0.170613	0.924607	-0.0155251	0.163866	3.39728	0.000680588	0.00547045
CP	chr3	rs1352898	2.36492e-05	0.636616	0.147345	0.526899	-0.116979	0.184578	3.19081	0.00141877	0.00830727
PFN2	chr3	rs6440639	5.11168e-07	-0.448337	0.0865998	0.0447063	-0.164319	0.0813841	-2.38992	0.0168518	0.041169
EIF2A	chr3	rs73006545	2.15362e-06	-0.866078	0.177878	0.931747	0.0174123	0.203069	-3.27269	0.00106529	0.00708216
SELENOT	chr3	rs112445104	0.337575	0.143551	0.149363	1.98896e-05	-0.602177	0.138053	3.66646	0.000245931	0.00324976
SIAH2	chr3	rs55722927	2.73892e-05	0.316203	0.0737881	0.146761	-0.102464	0.0703615	4.10627	4.02101e-05	0.00127546
SUCNR1	chr3	rs150784298	0.740313	0.034662	0.104447	1.21195e-05	0.397823	0.0888277	-2.64865	0.00808129	0.0251446
AC026347.1	chr3	rs55659823	0.422298	-0.073618	0.0915697	3.81612e-05	-0.379904	0.0903514	2.38094	0.0172684	0.0418171
P2RY1	chr3	rs16864367	4.98792e-07	-0.452905	0.0873954	0.0788272	-0.151054	0.0855437	-2.46825	0.0135775	0.035736
LEKR1	chr3	rs16825620	2.38352e-06	-0.585631	0.120832	0.699465	-0.0512553	0.132596	-2.97879	0.0028939	0.0129277
KPNA4	chr3	rs6780536	0.511879	-0.0623131	0.094846	1.8993e-05	0.379922	0.0868816	-3.4382	0.0005856	0.00507114
B3GALNT1	chr3	rs2122527	0.139203	0.105826	0.071302	0.0562047	-0.148728	0.0774757	2.41759	0.0156237	0.039366
SPTSSB	chr3	rs17236487	0.283891	-0.112802	0.105004	1.46203e-05	0.452603	0.10206	-3.86123	0.000112817	0.00217613
PRKCI	chr3	rs1421004	0.645291	0.0563958	0.122346	1.76785e-05	0.449011	0.102283	-2.46202	0.0138158	0.0361732
EIF5A2	chr3	rs73879235	0.0328897	-0.320794	0.149408	4.1251e-07	-0.898755	0.172112	2.53586	0.0112171	0.0313312
AC092919.1	chr3	rs555584	0.125887	-0.139407	0.0907353	2.31863e-05	0.367941	0.0850671	-4.07916	4.51983e-05	0.00137437
TBL1XR1	chr3	rs112221506	1.63667e-05	0.471356	0.106929	0.700779	-0.0373043	0.096951	3.5241	0.000424928	0.00427461
KCNMB3	chr3	rs61404287	0.148653	0.271974	0.187641	4.13084e-06	-0.819198	0.17339	4.27096	1.94637e-05	0.000883118
PEX5L	chr3	rs73883446	1.06279e-05	-0.416555	0.0923801	0.198247	-0.110711	0.0857894	-2.42597	0.0152676	0.0387362
LAMP3	chr3	rs2607948	0.647604	0.0659583	0.1441	1.43258e-06	0.600701	0.121165	-2.84029	0.00450719	0.0169987
AP2M1	chr3	rs6443942	2.13388e-05	0.384312	0.0884462	0.0231739	-0.202972	0.0887621	4.68682	2.77483e-06	0.000436768
ALG3	chr3	rs58888197	2.48724e-05	0.648074	0.150419	0.934735	-0.0138236	0.168614	2.92932	0.00339709	0.0142367
CRYGS	chr3	rs1868150	1.02904e-05	-0.881699	0.195212	0.393301	-0.167141	0.195408	-2.58701	0.0096813	0.0282814
DNAJB11	chr3	rs13082286	2.39776e-07	0.807238	0.151335	0.77654	-0.0396104	0.139384	4.11606	3.85412e-05	0.00125007
RFC4	chr3	rs1656934	1.05082e-05	-0.418721	0.0928064	0.784415	-0.0304517	0.111175	-2.68104	0.00733937	0.0235764
TPRG1	chr3	rs9841914	1.16008e-05	-0.350183	0.0780129	0.194176	-0.0970855	0.0745472	-2.34558	0.0189976	0.0445529
CLDN16	chr3	rs59538778	0.491799	-0.127208	0.18473	1.31631e-05	0.739063	0.165735	-3.49049	0.000482133	0.00457639
CCDC50	chr3	rs426252	0.721087	-0.026955	0.0754053	2.11941e-05	0.311932	0.0717617	-3.25557	0.00113167	0.00729149
OPA1	chr3	rs115974509	7.46273e-06	0.563418	0.122732	0.422895	-0.110054	0.137067	3.66047	0.000251754	0.0032932
TMEM44	chr3	rs78204354	8.3216e-06	-0.544455	0.119251	0.596626	-0.064883	0.122412	-2.80622	0.0050126	0.018138
FAM43A	chr3	rs62285225	0.10332	0.166802	0.101968	2.67096e-07	0.496207	0.0934136	-2.38202	0.0172181	0.041733
ACAP2	chr3	rs12637288	1.12395e-05	0.336589	0.0748617	0.912847	-0.00990958	0.090436	2.95142	0.0031632	0.0136268
AC124944.3	chr3	rs78292468	0.438985	-0.13544	0.174687	0.000102491	0.654195	0.165305	-3.28327	0.00102609	0.00695207
TNK2-AS1	chr3	rs13315288	0.853478	0.0183313	0.0991409	1.53352e-05	0.419027	0.0947286	-2.92219	0.00347583	0.0144873
TM4SF19-AS1	chr3	rs73213978	1.2187e-05	0.781601	0.17457	0.442252	-0.133116	0.172923	3.72264	0.000197149	0.00284538
TM4SF19-AS1	chr3	rs114169169	1.3359e-05	-0.831805	0.186678	0.605026	0.0973734	0.188002	-3.50713	0.00045297	0.00441091
UBXN7	chr3	rs565322275	4.03363e-07	-0.621549	0.11892	0.0281875	-0.244509	0.110667	-2.32099	0.0202871	0.046577
RNF168	chr3	rs73891285	1.4486e-09	-0.88509	0.140028	0.0893945	-0.253386	0.148509	-3.09485	0.00196914	0.0100652
PAK2	chr3	rs73072628	2.07116e-05	0.536912	0.123364	0.829826	-0.0279865	0.130059	3.15129	0.00162551	0.00896829
PAK2	chr3	rs9838354	3.91829e-05	0.760442	0.181132	0.475209	0.120639	0.168662	2.58507	0.00973588	0.0284253
FYTTD1	chr3	rs9812622	3.26209e-05	-0.294768	0.0694719	0.324781	0.0654056	0.0662731	-3.7513	0.000175921	0.00265954
ZNF718	chr4	rs6855019	0.000218893	-0.657213	0.174826	0.589643	0.105975	0.196194	-2.90423	0.00368161	0.0149605
SPON2	chr4	rs73793165	0.703274	-0.0429279	0.112552	8.83667e-06	-0.484124	0.106358	2.84909	0.00438443	0.0166839
CRIPAK	chr4	rs1882099	0.0322105	0.205273	0.0952279	4.91712e-09	0.564977	0.0927002	-2.70664	0.00679686	0.0224392
TMEM129	chr4	rs6829745	0.362959	-0.100465	0.110201	9.51326e-06	-0.440266	0.0970861	2.31366	0.0206863	0.0472101
LETM1	chr4	rs1203860	3.75328e-06	0.424114	0.0893617	0.815626	-0.0214781	0.0920005	3.47424	0.000512304	0.00474344
RNF4	chr4	rs7667745	0.762871	0.041824	0.138449	7.44836e-06	0.53192	0.11586	-2.71475	0.00663268	0.0221298
FAM193A	chr4	rs13144951	2.46705e-06	0.47207	0.0975535	0.934095	-0.00866667	0.104683	3.35964	0.000780429	0.00600793
HTT	chr4	rs60131249	1.37248e-05	-0.382898	0.0860539	0.646463	-0.0414547	0.0902525	-2.73805	0.0061804	0.0210405
EVC2	chr4	rs73065653	3.05181e-06	0.673374	0.140518	0.820375	0.0383826	0.168836	2.89078	0.00384285	0.0153591
AC113615.2	chr4	rs7687384	0.154037	-0.10084	0.0704984	5.73185e-06	0.366853	0.0788804	-4.42084	9.83178e-06	0.000641669
MAN2B2	chr4	rs56288346	0.689039	0.0404897	0.101049	3.28245e-06	0.476892	0.0998537	-3.0719	0.00212698	0.0106482
MRFAP1	chr4	rs35953626	0.753198	-0.0615356	0.195461	4.69295e-06	-0.725583	0.154513	2.66517	0.00769487	0.0242761
TBC1D14	chr4	rs4689529	0.464019	0.0607842	0.0828646	8.21028e-07	0.424964	0.0837024	-3.09197	0.0019883	0.0101341
TADA2B	chr4	rs74491793	0.714286	-0.04541	0.123874	8.45406e-06	-0.567304	0.124354	2.97335	0.00294569	0.0130934
GRPEL1	chr4	rs7685070	1.09815e-05	0.275036	0.0610981	0.603809	0.0349924	0.0673337	2.6401	0.00828808	0.0255357
SH3TC1	chr4	rs13151257	1.0715e-14	0.765299	0.0921777	7.40304e-05	0.415986	0.102962	2.52767	0.0114822	0.0318721
ACOX3	chr4	rs2688242	5.88641e-08	0.51824	0.0922614	0.310381	0.0933041	0.0917635	3.26558	0.00109241	0.00715095
LINC00504	chr4	rs57398332	2.37279e-06	0.59848	0.123458	0.998505	0.000230415	0.122793	3.43573	0.000590958	0.00510301
CD38	chr4	rs2286880	3.54813e-06	0.37449	0.0786979	0.327637	0.0763057	0.0777766	2.69494	0.00704017	0.0228484
MED28	chr4	rs10009377	2.17016e-05	-0.604892	0.13934	0.230999	0.189493	0.15776	-3.77407	0.000160606	0.00259118
FAM184B	chr4	rs10440301	3.59776e-17	-0.841921	0.0917919	8.78393e-06	-0.439446	0.0965137	-3.02171	0.00251348	0.0119462
LCORL	chr4	rs657756	7.16184e-06	-0.419724	0.0912434	0.748026	-0.0295832	0.0919733	-3.0114	0.00260049	0.0121481
AC092436.3	chr4	rs62409281	0.0289158	0.166694	0.0757979	3.60246e-08	0.415126	0.0726547	-2.36613	0.0179752	0.0428118
SMIM20	chr4	rs60821778	3.16349e-07	-0.553319	0.104854	0.965326	0.00539194	0.123891	-3.44231	0.000576766	0.00502467
RBPJ	chr4	rs6824709	2.10417e-05	0.308687	0.0709871	0.585288	-0.0421389	0.0771082	3.3473	0.000816023	0.006125
UGDH	chr4	rs10452136	0.91082	-0.00948452	0.0845813	1.97334e-05	0.351287	0.0805005	-3.08969	0.00200364	0.0101735
GUF1	chr4	rs56296637	0.758048	0.027449	0.0889952	1.55688e-05	0.366194	0.0828515	-2.78593	0.00533747	0.0189672
GUF1	chr4	rs59838243	0.796186	-0.0345762	0.133704	6.67269e-05	0.542612	0.133441	-3.05552	0.00224674	0.0110683
CORIN	chr4	rs113607768	0.842769	-0.0400509	0.201677	2.07623e-05	0.971852	0.223328	-3.36277	0.000771646	0.00598497
TXK	chr4	rs10517214	0.58408	-0.0435584	0.0794497	2.16358e-05	0.277435	0.0638979	-3.14833	0.00164207	0.00900687
TEC	chr4	rs13151613	0.00382174	0.288566	0.0986923	0.000917948	-0.284399	0.0846256	4.4072	1.04714e-05	0.000651625
USP46-AS1	chr4	rs4419529	3.96567e-05	0.518032	0.123478	0.716023	0.0446596	0.122606	2.72038	0.00652061	0.0218765
DANCR	chr4	rs73814893	1.5396e-06	0.433716	0.0877594	0.000251787	-0.295691	0.0794486	6.16157	7.20251e-10	3.85458e-06
DANCR	chr4	rs73814894	0.000236051	0.318288	0.0851245	2.83805e-05	-0.338119	0.0790606	5.65013	1.60331e-08	1.83059e-05
CLOCK	chr4	rs34285861	0.000257003	-0.51065	0.137409	0.920481	0.0137312	0.137388	-2.69867	0.00696182	0.0227064
KIAA1211	chr4	rs7656663	0.745724	0.0273743	0.084308	1.10496e-05	-0.379673	0.0843698	3.41273	0.000643157	0.00531172
REST	chr4	rs1679063	0.163496	0.259159	0.185362	1.1039e-05	-0.654609	0.145458	3.87813	0.000105262	0.00215012
JCHAIN	chr4	rs58518660	0.492418	0.0640649	0.093168	6.02015e-06	-0.398707	0.0859353	3.65111	0.000261112	0.00335108
AC110795.1	chr4	rs115656209	0.0862228	-0.170165	0.0987342	5.34539e-08	-0.481432	0.0854187	2.38417	0.0171177	0.0415802
SHROOM3	chr4	rs34462859	1.36826e-05	-0.71855	0.161464	0.425173	-0.105078	0.131516	-2.94589	0.00322032	0.0137544
AC107072.2	chr4	rs10022778	1.75305e-05	-0.360781	0.0821474	0.22422	-0.0892218	0.0732018	-2.46803	0.0135858	0.035736
CCNG2	chr4	rs57756059	0.932999	0.0072287	0.0858823	1.2172e-05	0.375786	0.0839261	-3.06925	0.00214597	0.0107033
LINC01088	chr4	rs76222173	0.920308	-0.0163107	0.162844	3.59983e-06	0.846289	0.177965	-3.5759	0.000349028	0.00389395
CFAP299	chr4	rs983387	1.7388e-06	-0.424085	0.0862721	0.867415	0.0149704	0.0895677	-3.53054	0.000414711	0.00422746
CFAP299	chr4	rs6814849	0.857515	-0.0396685	0.220685	4.35057e-06	1.0544	0.223724	-3.48151	0.000498597	0.00466495
HNRNPD	chr4	rs35061774	1.02896e-05	-0.206336	0.0456834	0.05811	0.0857485	0.0450149	-4.5542	5.25847e-06	0.000588247
THAP9	chr4	rs151060003	0.357248	-0.155995	0.169087	2.84528e-05	0.697438	0.163102	-3.6327	0.000280472	0.00349887
AC114781.2	chr4	rs10516687	0.863651	-0.0276588	0.160872	7.03546e-06	0.786622	0.170852	-3.46989	0.000520667	0.00477952
MRPS18C	chr4	rs72934782	0.798304	0.043649	0.1706	1.49617e-06	-0.836467	0.169041	3.66462	0.000247703	0.00326511
SPARCL1	chr4	rs12501863	0.946908	-0.00668594	0.100288	1.55031e-05	0.417739	0.0944922	-3.0802	0.0020686	0.0104047
SMARCAD1	chr4	rs35744894	0.828116	-0.0258875	0.119089	9.46856e-06	-0.554005	0.122138	3.09589	0.00196223	0.010062
RAP1GDS1	chr4	rs2098936	6.82372e-06	0.654193	0.141874	0.420384	0.125391	0.155324	2.51373	0.0119462	0.0328391
EIF4E	chr4	rs4527483	2.56627e-08	-0.401774	0.0695139	0.0671034	0.134871	0.0732929	-5.31253	1.08113e-07	7.23236e-05
TRMT10A	chr4	rs4699398	0.0115528	-0.289893	0.113815	3.27248e-05	0.469464	0.110665	-4.78344	1.72318e-06	0.000341554
DAPP1	chr4	rs2165945	4.84842e-06	-0.30488	0.0650258	0.718183	-0.0273718	0.0757473	-2.77981	0.00543911	0.0192561
AC097460.1	chr4	rs7671507	3.19139e-05	0.360561	0.0848719	0.695954	0.0336493	0.0859926	2.70573	0.00681549	0.0224597
AC097460.1	chr4	rs113261911	0.000129505	0.748785	0.192134	0.539858	-0.108025	0.175938	3.28887	0.0010059	0.00690004
SLC9B1	chr4	rs223506	0.734805	0.0316243	0.0932392	3.46179e-05	0.40744	0.0963553	-2.80289	0.00506472	0.0182767
SLC9B2	chr4	rs73837659	0.481023	0.1017	0.144078	2.33037e-05	0.618469	0.143028	-2.54545	0.0109136	0.0306983
BDH2	chr4	rs7680700	5.52915e-06	0.408711	0.0877266	0.94988	0.0060611	0.0963144	3.09069	0.00199692	0.0101587
CXXC4	chr4	rs77406441	0.438599	-0.0862059	0.111092	2.82186e-05	-0.457786	0.107007	2.409	0.0159963	0.0400035
AC004053.1	chr4	rs79862860	3.84079e-05	0.564959	0.134413	0.872086	-0.0235891	0.146335	2.96202	0.00305624	0.0133411
GSTCD	chr4	rs6841386	1.34588e-05	-0.523297	0.117487	0.764755	0.0330635	0.110353	-3.45167	0.000557118	0.00493632
RPL34	chr4	rs4956139	1.06383e-05	0.400647	0.0888567	0.342778	-0.0901423	0.0948107	3.77703	0.00015871	0.00257385
RPL34	chr4	rs13434760	0.00397471	-0.287593	0.0987895	4.41621e-09	-0.615317	0.100628	2.32403	0.020124	0.0462819
CASP6	chr4	rs7655123	1.72747e-06	-0.324326	0.065959	0.36002	-0.0681911	0.0743422	-2.57721	0.00996022	0.0288037
ANK2	chr4	rs17591834	0.291089	-0.148503	0.140321	3.09963e-05	-0.676517	0.15898	2.49006	0.012772	0.0343478
CAMK2D	chr4	rs2646649	1.10397e-05	0.50786	0.11285	0.701862	0.0482088	0.125769	2.72021	0.00652407	0.0218765
UGT8	chr4	rs10017330	6.43462e-08	-0.879309	0.157035	0.0226	-0.358543	0.156129	-2.3517	0.0186876	0.0439995
USP53	chr4	rs67073020	1.0102e-07	-0.425307	0.0771956	0.00678354	-0.184872	0.067635	-2.34265	0.0191473	0.0447277
PDE5A	chr4	rs10518335	2.74747e-08	0.612772	0.106264	0.894777	0.0148046	0.111803	3.87671	0.000105877	0.00215447
PGRMC2	chr4	rs4240284	8.2665e-06	0.492234	0.107777	0.512162	0.0616208	0.0938554	3.01308	0.00258614	0.0121087
SCLT1	chr4	rs11940709	2.97839e-05	0.380607	0.089239	0.193641	-0.129636	0.0994213	3.81927	0.000133848	0.00235914
SLC7A11-AS1	chr4	rs13143326	0.63515	-0.0468779	0.0986574	2.71024e-05	-0.482529	0.112535	2.91099	0.0036029	0.0147301
SLC7A11	chr4	rs2037319	1.47485e-05	-0.389433	0.0878561	0.997181	0.000422132	0.119338	-2.63078	0.00851879	0.0259696
ELF2	chr4	rs142605378	0.669366	0.0551629	0.129007	2.44941e-05	-0.507305	0.117645	3.22157	0.0012749	0.00777869
SCOC-AS1	chr4	rs373029057	8.35284e-06	0.619413	0.135694	0.0920039	0.198486	0.117283	2.3469	0.0189306	0.0444152
TBC1D9	chr4	rs77100133	0.825837	-0.0257943	0.117082	2.99684e-05	-0.4612	0.108173	2.73146	0.0063055	0.0213713
IL15	chr4	rs67815203	6.17178e-06	0.363469	0.0784359	0.700558	-0.0373874	0.0970913	3.21159	0.00132001	0.00793742
INPP4B	chr4	rs2874841	0.887656	-0.0129388	0.0914814	0.000347878	0.317648	0.0874064	-2.61281	0.00898024	0.0269091
SMARCA5	chr4	rs60548074	0.293286	-0.18166	0.172438	3.64057e-05	0.638109	0.151345	-3.573	0.000352921	0.0039083
SMAD1	chr4	rs79286792	0.393465	0.133216	0.1558	6.665e-06	0.699814	0.151591	-2.60651	0.00914708	0.0272716
LSM6	chr4	rs9308197	7.5718e-06	0.745829	0.162585	0.1983	0.200227	0.155174	2.42759	0.0151997	0.0386434
LSM6	chr4	rs56228941	1.20405e-05	0.646616	0.14433	0.854529	0.0250661	0.136555	3.12821	0.00175875	0.00939356
GATB	chr4	rs13109486	0.717152	-0.0312705	0.0862068	5.57096e-05	0.3444	0.0837672	-3.12532	0.0017761	0.00944988
ARFIP1	chr4	rs11099858	2.03799e-16	0.680565	0.0763702	0.00010975	0.38567	0.0978877	2.37522	0.0175384	0.0422298
TRIM2	chr4	rs7661173	3.33094e-05	0.444757	0.104948	0.021444	-0.240051	0.103614	4.64345	3.42639e-06	0.000491139
CBR4	chr4	rs115261401	0.451828	-0.17363	0.230363	3.53116e-05	0.904448	0.214137	-3.42771	0.000608694	0.00518264
GALNT7	chr4	rs17059275	0.846973	-0.0210457	0.108926	1.57069e-05	-0.474287	0.107358	2.96353	0.00304132	0.0133172
AC105285.1	chr4	rs62341094	0.181355	-0.117348	0.0875155	2.17527e-07	-0.414844	0.077482	2.54517	0.0109223	0.0307002
AC093849.2	chr4	rs1054898	0.945183	0.0060844	0.08839	1.05957e-05	0.44739	0.099203	-3.32137	0.000895757	0.00644333
NEIL3	chr4	rs4690437	0.683043	-0.0302724	0.0740408	7.14616e-06	-0.314257	0.0683086	2.81905	0.00481665	0.0177042
FRG1	chr4	rs1456341	4.87e-06	-0.684274	0.145976	0.636773	0.0715108	0.151225	-3.59581	0.000323385	0.00377051
AHRR	chr5	rs73023485	0.578049	0.0787991	0.141452	1.83879e-06	-0.563581	0.114935	3.52453	0.000424238	0.00427461
SLC12A7	chr5	rs4975550	4.16751e-07	-0.711829	0.136371	0.479491	-0.0908646	0.128278	-3.31671	0.000910834	0.00651674
NSUN2	chr5	rs193744	0.000228095	0.364437	0.0972284	0.751258	-0.0299384	0.0943296	2.91122	0.00360023	0.0147301
AC012640.1	chr5	rs1015855	7.08201e-06	-0.473103	0.10279	0.344838	-0.108408	0.114511	-2.37003	0.0177868	0.0424955
ZNF622	chr5	rs73051631	0.421009	-0.139777	0.173378	4.49606e-06	-0.828537	0.176075	2.78728	0.00531525	0.0189208
MYO10	chr5	rs34658160	2.40997e-06	0.597716	0.123387	0.900667	0.0133579	0.106894	3.57952	0.000344225	0.00389019
BASP1	chr5	rs10051187	5.14383e-06	0.62065	0.132752	0.153593	0.173176	0.120938	2.49177	0.0127108	0.0342539
LINC02100	chr5	rs10941111	1.9915e-05	0.385361	0.0883531	0.495595	0.0535937	0.0785161	2.80685	0.00500282	0.018138
LINC02100	chr5	rs4364386	0.747105	-0.0447112	0.138481	1.6966e-05	-0.533059	0.12116	2.65403	0.00795376	0.0248345
CDH12	chr5	rs11957039	0.146069	-0.12893	0.0883831	4.06834e-05	0.35548	0.0848592	-3.95352	7.70083e-05	0.00184824
DROSHA	chr5	rs6872387	0.181101	-0.124277	0.0926292	2.19153e-05	0.353028	0.0813655	-3.87139	0.000108218	0.00217613
AC025181.2	chr5	rs11746633	0.756876	-0.0299263	0.0965444	1.19515e-05	-0.404453	0.0902424	2.83403	0.00459656	0.0172024
ADAMTS12	chr5	rs2166373	0.504966	0.0441585	0.0661251	1.64876e-06	0.307026	0.0623121	-2.89314	0.00381407	0.0153012
NIPBL-DT	chr5	rs73093888	0.933303	-0.00942918	0.112538	9.12495e-06	0.524591	0.115436	-3.31246	0.00092479	0.0065814
RPL37	chr5	rs10067281	4.71967e-05	0.251432	0.0605496	0.410888	-0.0400924	0.0486608	3.75291	0.000174792	0.00264997
SELENOP	chr5	rs13360902	0.315383	-0.0974254	0.0968147	9.54307e-06	0.458453	0.101113	-3.97087	7.16095e-05	0.00178342
PAIP1	chr5	rs10069318	4.78818e-05	0.583446	0.140625	0.491253	0.0853927	0.123851	2.65787	0.00786371	0.0246395
EMB	chr5	rs62368780	3.79073e-06	-0.40934	0.0862891	0.660974	0.0363178	0.0826968	-3.72879	0.000192401	0.00279045
PARP8	chr5	rs1025051	2.71582e-05	0.226758	0.0528904	0.590239	-0.0283277	0.052528	3.42202	0.000621582	0.0052587
PELO	chr5	rs12657296	0.952438	-0.00569006	0.0952888	3.74497e-05	0.382848	0.0909522	-2.94955	0.00318237	0.0136686
LINC01033	chr5	rs62370474	3.00996e-05	0.667356	0.156565	0.61875	0.0788614	0.158249	2.6436	0.00820285	0.0253314
PLPP1	chr5	rs10062991	0.304554	-0.0966495	0.0939128	2.64797e-06	-0.422467	0.0875853	2.53719	0.0111746	0.0312692
DEPDC1B	chr5	rs7381138	0.627596	0.0319937	0.0658575	0.000424013	0.256057	0.0715306	-2.30445	0.0211975	0.0481312
KIF2A	chr5	rs10063095	0.742662	-0.0513087	0.156073	1.18308e-05	-0.729909	0.162773	3.0092	0.00261935	0.0122002
PPWD1	chr5	rs112208967	1.73577e-06	-0.42982	0.087432	0.752586	0.0302452	0.0958252	-3.54665	0.000390161	0.0041184
TRAPPC13	chr5	rs6864853	0.834143	0.0421697	0.201151	1.42533e-05	-0.838567	0.188839	3.19221	0.00141187	0.00830105
NLN	chr5	rs2548785	2.65148e-06	0.40396	0.0837536	3.91495e-13	0.69035	0.0893114	-2.33905	0.019333	0.0450237
MAST4	chr5	rs1820823	0.000193225	0.541517	0.142791	0.0938703	-0.282528	0.167905	3.73867	0.000184998	0.00271747
PIK3R1	chr5	rs1971912	9.4979e-07	0.249411	0.0494272	0.188433	0.0701142	0.0531426	2.4705	0.0134926	0.0356585
AK6	chr5	rs12374439	0.764027	-0.0449272	0.149472	3.59679e-05	-0.778292	0.184465	3.08887	0.00200919	0.0101824
MARVELD2	chr5	rs113412954	6.81643e-05	-0.453902	0.111772	0.547093	0.0665496	0.110353	-3.31352	0.000921299	0.00656529
SMN2	chr5	rs71250569	0.243207	-0.222516	0.190156	7.66205e-11	-1.13528	0.165862	3.61737	0.000297615	0.00358727
AC146944.4	chr5	rs28478097	0.59322	-0.0498843	0.0932481	1.45062e-06	-0.48031	0.0969344	3.20008	0.0013739	0.0081418
MAP1B	chr5	rs1437521757	0.00308841	-0.659759	0.22049	0.4413	0.167395	0.216999	-2.67375	0.00750085	0.0238943
ARHGEF28	chr5	rs77710232	1.66736e-05	-0.748232	0.169909	0.183641	-0.214084	0.1605	-2.28533	0.0222935	0.0499493
AC010245.2	chr5	rs533325822	0.130737	-0.266756	0.175854	1.48919e-06	-0.889426	0.179707	2.47647	0.0132688	0.0351887
F2R	chr5	rs34465374	0.434578	0.0747875	0.095535	1.51323e-05	0.412888	0.0932747	-2.53224	0.0113335	0.0315761
TENT2	chr5	rs58202600	0.000263488	-0.371245	0.100078	1.53075e-08	-0.748152	0.127248	2.3282	0.0199016	0.0459086
DHFR	chr5	rs245013	0.288119	0.0677942	0.0636652	0.00089906	-0.198724	0.059026	3.06985	0.00214165	0.0107001
COX7C	chr5	rs73142502	0.708762	-0.0404249	0.108086	0.00012642	0.475251	0.121752	-3.16741	0.00153802	0.00867339
MEF2C-AS1	chr5	rs796757698	6.3107e-05	0.332467	0.0814814	0.376189	-0.079179	0.0892908	3.4054	0.000660673	0.00539807
MBLAC2	chr5	rs9293546	0.454604	0.0762748	0.101822	2.18314e-05	0.429114	0.0988809	-2.48595	0.0129207	0.0345912
ADGRV1	chr5	rs2367529	1.96652e-05	0.607232	0.139126	0.237149	-0.187324	0.158026	3.77385	0.000160749	0.00259118
RHOBTB3	chr5	rs59600058	1.28537e-05	-0.436401	0.0977413	0.479685	0.069092	0.097584	-3.65992	0.000252295	0.0032932
RHOBTB3	chr5	rs12518754	0.527153	-0.0560621	0.0885133	2.98159e-06	0.414226	0.0863467	-3.80325	0.000142807	0.00240753
AC104123.1	chr5	rs33811	3.99302e-05	-0.579768	0.138249	0.372681	-0.122219	0.136818	-2.35238	0.0186537	0.043939
AC008906.2	chr5	rs271934	0.863605	0.0182776	0.106272	1.0863e-05	0.468711	0.104064	-3.02837	0.00245878	0.0117279
AC009126.1	chr5	rs62366039	3.63684e-05	-0.427844	0.101469	0.695237	0.0442048	0.112688	-3.11296	0.00185218	0.00968003
RGMB	chr5	rs72775636	0.886158	0.021174	0.147724	2.69488e-05	0.58961	0.137464	-2.81698	0.00484773	0.0177696
AC113385.1	chr5	rs73150920	0.301145	-0.204802	0.197602	3.92792e-07	1.06712	0.203955	-4.47892	7.50202e-06	0.000634432
FAM174A	chr5	rs146137552	0.922267	-0.0209239	0.214184	4.40583e-07	0.981507	0.188454	-3.51374	0.000441842	0.00434671
PAM	chr5	rs10039511	0.824233	0.0407916	0.183439	3.02657e-05	0.707677	0.166076	-2.69503	0.00703815	0.0228484
NUDT12	chr5	rs13355781	4.59192e-06	0.407162	0.0866148	0.973752	0.00277709	0.0843053	3.34562	0.000820981	0.00612784
AC008467.1	chr5	rs73219707	0.375393	-0.130807	0.147266	1.75887e-05	-0.720352	0.164049	2.67425	0.00748956	0.0238943
TMEM232	chr5	rs17132596	0.000276987	0.549796	0.148751	0.723832	0.0495058	0.139926	2.44975	0.0142955	0.0370486
TMEM232	chr5	rs55928057	0.230395	-0.134448	0.111788	1.00747e-05	0.477726	0.105656	-3.97988	6.89496e-05	0.00177431
CAMK4	chr5	rs76975162	0.00119533	0.461176	0.140464	0.182995	-0.148179	0.110925	3.40455	0.000662724	0.00540156
EPB41L4A	chr5	rs72789919	1.98487e-05	0.591729	0.135643	0.575679	0.0797553	0.14228	2.60444	0.00920246	0.0274062
SRP19	chr5	rs3962814	9.82836e-06	-0.441628	0.0975486	0.782774	-0.0271747	0.0984428	-2.99054	0.00278487	0.0126304
REEP5	chr5	rs10477485	0.352706	-0.144693	0.155359	0.00274657	0.532621	0.175819	-2.88679	0.00389191	0.0154378
KCNN2	chr5	rs17461363	0.816144	-0.0311734	0.133913	3.16151e-05	-0.530248	0.124747	2.72696	0.00639213	0.0216101
TMED7	chr5	rs27541	0.73288	-0.0328768	0.0962058	3.2478e-07	0.48281	0.0915873	-3.88231	0.000103471	0.00212979
AP3S1	chr5	rs11746892	1.56735e-05	0.436926	0.0988898	0.403584	0.0697572	0.0833552	2.83892	0.00452668	0.0170482
ATG12	chr5	rs71581214	0.146855	0.130351	0.0895319	3.30799e-08	0.517594	0.090325	-3.04486	0.00232786	0.0113565
AC034236.2	chr5	rs265416	0.22794	-0.111485	0.0922063	0.000104851	0.365942	0.0926046	-3.65336	0.000258826	0.00333383
SRFBP1	chr5	rs10050596	3.81513e-06	0.742687	0.156606	0.922504	-0.0168366	0.172873	3.25612	0.00112948	0.00729149
AC112196.1	chr5	rs10061263	0.167341	-0.114429	0.0825955	9.87923e-07	-0.371396	0.0737244	2.32102	0.0202856	0.046577
PHAX	chr5	rs17165056	0.314745	0.131927	0.130927	2.81643e-05	0.553513	0.129369	-2.29047	0.0219939	0.0494768
CCDC192	chr5	rs78235368	0.000472561	0.512663	0.144429	7.6934e-14	1.00747	0.126071	-2.58098	0.00985215	0.0287178
HINT1	chr5	rs10038986	0.00936166	0.212521	0.0810576	8.91917e-10	0.464406	0.0724605	-2.31674	0.0205178	0.0469655
TH2LCRR	chr5	rs2069632	1.34542e-05	-0.655124	0.147081	0.771548	-0.0566866	0.194992	-2.45017	0.014279	0.0370237
AC008608.2	chr5	rs147322040	3.14894e-05	0.495235	0.116484	0.61609	-0.0704894	0.140384	3.10127	0.00192693	0.00995405
UBE2B	chr5	rs1005483	1.06399e-05	-0.35264	0.0782101	0.626008	-0.0358557	0.073468	-2.95218	0.00315534	0.0136181
CAMLG	chr5	rs874483	8.89884e-05	-0.565107	0.141505	0.329952	0.143447	0.146915	-3.47365	0.000513424	0.00474559
AC106791.1	chr5	rs34861174	4.84678e-05	-0.627302	0.151305	0.63735	-0.0651902	0.138095	-2.74402	0.00606914	0.0208202
EGR1	chr5	rs113774518	8.68631e-06	-0.534117	0.11724	0.818916	-0.0284233	0.124002	-2.96333	0.00304332	0.0133172
PROB1	chr5	rs4365836	0.00399758	-0.297306	0.102192	2.80255e-11	-0.602821	0.0858921	2.28861	0.0221022	0.0496644
ANKHD1	chr5	rs262790	5.2819e-05	-0.453082	0.109848	0.481098	-0.077997	0.110517	-2.40714	0.016078	0.0401313
TMCO6	chr5	rs6580353	7.23853e-05	0.404085	0.0998767	0.80978	-0.023688	0.0982896	3.0527	0.00226791	0.0111362
AC008781.2	chr5	rs246720	0.000481213	0.377635	0.106541	0.654897	-0.0442145	0.0987845	2.9035	0.0036902	0.0149744
HDAC3	chr5	rs249732	0.809295	0.0183341	0.0758775	2.10742e-05	0.318685	0.0732925	-2.84707	0.00441242	0.0167594
GNPDA1	chr5	rs73792316	1.64999e-05	0.613704	0.139282	0.76575	0.0435701	0.146056	2.82495	0.00472886	0.0175138
KCTD16	chr5	rs116310069	0.700545	0.0534391	0.13877	2.45263e-05	0.560079	0.129893	-2.66544	0.00768868	0.0242759
TCERG1	chr5	rs1432781	0.138157	-0.114167	0.0767177	8.20423e-06	0.313464	0.0686081	-4.15496	3.25348e-05	0.00112426
PPARGC1B	chr5	rs55700502	0.778935	0.0304203	0.108236	1.64324e-05	-0.543629	0.123351	3.49805	0.000468678	0.0045031
CD74	chr5	rs251345	2.13457e-05	0.347329	0.0799362	0.803767	0.0190384	0.0765278	2.96658	0.00301133	0.0132726
RPS14	chr5	rs114799228	1.77812e-07	-0.703671	0.130425	1.94645e-23	-1.23402	0.109732	3.11154	0.00186115	0.00969851
FAM114A2	chr5	rs13178743	0.712871	0.0358391	0.0972615	1.37189e-05	0.401242	0.0901747	-2.75501	0.00586899	0.0202701
MRPL22	chr5	rs7737824	0.709063	-0.0663605	0.177623	2.6613e-05	0.615794	0.143468	-2.98763	0.00281154	0.0127082
EBF1	chr5	rs2853695	3.5761e-05	0.274023	0.0649251	0.681017	-0.0284839	0.0691984	3.18805	0.00143236	0.00835943
ZBED8	chr5	rs113330186	9.23411e-07	-0.833631	0.165009	0.327948	-0.145384	0.148282	-3.10237	0.00191979	0.00994341
GABRB2	chr5	rs10515828	2.86205e-05	0.465186	0.108824	0.816529	0.0263642	0.113496	2.7908	0.00525778	0.0188215
TENM2	chr5	rs55767954	2.09792e-06	-0.39875	0.0818003	0.411356	0.0723551	0.0879066	-3.92331	8.7341e-05	0.00196933
INSYN2B	chr5	rs972031	2.0925e-05	0.407364	0.0936508	0.93443	-0.00815583	0.0990178	3.04879	0.00229763	0.0112397
NPM1	chr5	rs12716271	0.365315	-0.0307316	0.0338761	1.46947e-05	-0.187176	0.0422187	2.89018	0.00385016	0.0153768
SIMC1	chr5	rs3815898	0.122695	-0.133644	0.086246	1.47875e-07	-0.434955	0.0800629	2.56043	0.0104541	0.0298547
AC138956.1	chr5	rs60669028	0.0580362	0.194943	0.102307	7.60672e-08	0.615021	0.110493	-2.78967	0.00527619	0.0188496
AC138956.2	chr5	rs13156901	1.89551e-05	0.873241	0.199673	0.790219	-0.0542505	0.203679	3.25176	0.00114691	0.00734247
AC138956.2	chr5	rs180509	0.00937148	-0.243545	0.0929037	1.93725e-11	-0.590788	0.0834274	2.78094	0.00542011	0.0192226
NOP16	chr5	rs6863122	1.83645e-15	0.867056	0.101102	1.62669e-26	1.21456	0.099354	-2.45151	0.014226	0.0369222
FAF2	chr5	rs10075504	1.55698e-05	-0.389514	0.0881279	0.838052	-0.0180149	0.0880364	-2.98233	0.00286068	0.0128248
PRR7-AS1	chr5	rs6891305	1.05734e-05	-0.973049	0.215738	0.109946	0.297243	0.185201	-4.46771	7.90609e-06	0.000634432
CLK4	chr5	rs262052	8.19635e-06	-0.819615	0.179381	0.533576	-0.127286	0.204132	-2.54768	0.0108442	0.030593
AC136604.3	chr5	rs866348530	1.02623e-07	-0.905889	0.164518	0.098876	-0.322005	0.194283	-2.2935	0.0218191	0.049187
MRNIP	chr5	rs10434805	1.29495e-06	-0.815849	0.163841	0.84673	0.0457975	0.236651	-2.99357	0.00275735	0.0125695
CNOT6	chr5	rs114211674	4.63369e-06	-0.634217	0.134974	0.140965	0.169809	0.114924	-4.53553	5.74592e-06	0.000588247
RACK1	chr5	rs11249767	4.13141e-06	0.25333	0.0536198	0.211913	0.0575076	0.0459328	2.77354	0.00554504	0.0195119
GMDS-DT	chr6	rs35799769	0.000172762	0.505611	0.132292	0.415975	-0.118565	0.145483	3.17424	0.0015023	0.00858047
AL031768.2	chr6	rs6913763	2.3169e-06	0.621374	0.128042	0.238723	0.141178	0.119499	2.74175	0.00611126	0.0208849
BPHL	chr6	rs199513780	6.97487e-06	-0.47513	0.103153	0.715633	0.0460733	0.126306	-3.19608	0.00139308	0.00821982
AL359643.3	chr6	rs1265293	0.000178538	-0.571733	0.149933	0.0438764	0.388953	0.191883	-3.9451	7.97658e-05	0.0018723
NRN1	chr6	rs7763755	0.565094	-0.0518463	0.0899842	9.02953e-06	-0.445729	0.0980305	2.96001	0.00307629	0.0133849
AL162719.1	chr6	rs10458191	0.195333	0.158576	0.12208	9.6951e-07	0.634819	0.125915	-2.71549	0.0066178	0.022106
LY86-AS1	chr6	rs9392818	0.0105049	0.247978	0.0960753	5.82505e-14	0.72228	0.0898854	-3.60503	0.000312122	0.00369555
LY86-AS1	chr6	rs138842053	0.715085	-0.0388523	0.106296	1.04456e-05	0.487341	0.107982	-3.47271	0.000515236	0.00475414
SSR1	chr6	rs879906575	1.49641e-05	-0.320098	0.0722698	0.569443	0.039492	0.0693162	-3.59094	0.000329485	0.0037971
MAK	chr6	rs78261448	0.386037	0.123313	0.141973	1.19718e-06	-0.579268	0.115936	3.83303	0.000126573	0.00231188
MCUR1	chr6	rs3799927	2.85522e-05	-0.34861	0.0815415	0.761982	-0.0240722	0.0793785	-2.85188	0.00434619	0.0165885
AL513188.1	chr6	rs16884730	1.47422e-05	0.710465	0.160277	0.89736	-0.0213984	0.16569	3.17476	0.00149959	0.00857411
RIPOR2	chr6	rs2064977	2.34845e-05	0.283396	0.0655667	0.341386	0.0554768	0.0581814	2.60007	0.00932057	0.0276265
CARMIL1	chr6	rs6909014	0.651949	0.0240919	0.0533385	0.000455518	-0.170692	0.0479498	2.71578	0.00661196	0.022102
TRIM38	chr6	rs12194095	1.26058e-06	-0.616422	0.123648	0.229711	-0.153841	0.127725	-2.60213	0.0092648	0.0275306
HIST1H3A	chr6	rs114352919	7.62012e-06	-0.764708	0.166754	0.176421	0.237788	0.175327	-4.14317	3.42532e-05	0.00115291
HIST1H3B	chr6	rs6913828	4.38072e-05	0.401173	0.0961844	0.755266	0.0340444	0.109083	2.52439	0.0115898	0.0320709
HIST1H2BB	chr6	rs11755996	2.88603e-05	0.482313	0.112884	0.727849	-0.045019	0.129203	3.07357	0.00211513	0.0106188
PGBD1	chr6	rs17687635	1.32687e-05	0.524951	0.11777	0.752427	0.040249	0.127435	2.79334	0.00521676	0.0186997
ZFP57	chr6	rs2535240	2.27664e-27	0.799301	0.0639778	2.13192e-40	1.00241	0.0605618	-2.30556	0.0211354	0.0480546
AL645939.5	chr6	rs17875376	0.299627	0.101266	0.0973981	2.5507e-07	0.505578	0.0950082	-2.97152	0.00296328	0.0131389
TRIM26	chr6	rs2022065	0.389742	-0.0937165	0.108745	5.63398e-09	-0.531892	0.0876387	3.13737	0.00170473	0.00922731
TRIM26	chr6	rs1061539	0.878097	-0.0184761	0.120317	1.55755e-05	-0.473324	0.107092	2.82384	0.00474521	0.0175622
HLA-E	chr6	rs2844798	0.80819	-0.0231223	0.0951314	1.10349e-05	-0.389545	0.0865575	2.84896	0.0043863	0.0166839
PPP1R18	chr6	rs2074504	0.953938	0.00477611	0.0825902	3.82303e-06	0.379709	0.0800748	-3.25928	0.00111695	0.00724554
IER3	chr6	rs3869076	1.34062e-08	-0.467286	0.0791357	0.0552705	-0.173055	0.0898022	-2.45817	0.0139648	0.0364209
GTF2H4	chr6	rs3094106	0.484931	0.128449	0.183606	4.63254e-06	0.86447	0.183975	-2.83173	0.00462967	0.0172786
DDX39B	chr6	rs2244578	1.83701e-07	0.637431	0.118293	0.0429074	0.241935	0.118799	2.35907	0.018321	0.0433845
DDX39B	chr6	rs3129905	0.439117	-0.0739272	0.0953768	1.28655e-05	-0.395332	0.0885473	2.46962	0.0135258	0.0357109
EHMT2	chr6	rs13207465	9.38987e-06	-0.620329	0.136702	0.887814	0.0213523	0.151183	-3.14823	0.0016426	0.00900687
AL662884.5	chr6	rs28371256	4.36248e-06	-0.629103	0.133501	0.952562	0.00741796	0.12455	-3.48628	0.000489793	0.00463116
TSBP1	chr6	rs9267858	0.19054	-0.116799	0.0889508	2.5401e-06	-0.407606	0.084344	2.37236	0.0176747	0.0423885
TAP1	chr6	rs6901048	4.19109e-06	-0.719885	0.152475	0.435309	0.113469	0.145178	-3.95826	7.54991e-05	0.00184262
HLA-DOA	chr6	rs9366835	0.714891	0.0525706	0.143725	1.1916e-05	-0.544801	0.121539	3.17371	0.00150503	0.00858687
HLA-DPA1	chr6	rs6930960	1.12652e-06	-0.763894	0.152489	0.875148	-0.022821	0.145073	-3.52098	0.000429959	0.004284
HLA-DPA1	chr6	rs1064173	0.823348	0.0188202	0.0842031	0.000898686	-0.281746	0.0836829	2.53186	0.0113461	0.0315761
ZNF76	chr6	rs6934083	4.60189e-08	0.859692	0.151737	0.232523	0.196579	0.164197	2.96598	0.0030172	0.0132753
PPARD	chr6	rs3748051	0.0762825	0.226376	0.127096	4.38695e-05	-0.525184	0.125928	4.20061	2.66192e-05	0.00103984
BRPF3	chr6	rs863823	0.825009	-0.0310278	0.14016	8.31599e-07	-0.65483	0.129047	3.2742	0.00105961	0.00707493
ETV7	chr6	rs879036	3.44126e-08	0.559099	0.0976995	0.114835	0.188847	0.119285	2.4013	0.0163369	0.0405333
C6orf89	chr6	rs236361	1.47585e-06	-0.415627	0.0839436	0.286965	-0.105644	0.0989717	-2.38859	0.0169131	0.0412365
PPIL1	chr6	rs57874196	6.69079e-06	0.47725	0.1034	0.426527	-0.086544	0.108636	3.75918	0.00017047	0.00262913
ZFAND3	chr6	rs35815938	0.280318	-0.0880516	0.0813565	3.17428e-06	-0.332772	0.0695689	2.28614	0.022246	0.049876
SAYSD1	chr6	rs12194618	0.346136	0.0997556	0.105656	2.02241e-05	-0.492728	0.113064	3.82871	0.000128815	0.00232899
OARD1	chr6	rs74736706	0.587748	0.100414	0.184955	1.57338e-05	-0.790738	0.179005	3.46222	0.000535739	0.00486034
FOXP4	chr6	rs684593	2.29004e-05	-0.445948	0.103031	0.308737	0.117982	0.11564	-3.64107	0.000271511	0.00341894
CCND3	chr6	rs78036724	1.82457e-05	0.625565	0.142745	0.406715	0.12203	0.146794	2.4592	0.0139246	0.0363869
HSP90AB1	chr6	rs1283926	0.765939	-0.0168647	0.0565809	1.91416e-05	-0.280475	0.0641668	3.08136	0.00206056	0.0103936
NFKBIE	chr6	rs9472167	0.180107	-0.162635	0.120941	6.27058e-06	0.650387	0.140462	-4.38631	1.15292e-05	0.000662875
TNFRSF21	chr6	rs9659868	0.307162	-0.0845808	0.0826312	1.22307e-05	0.335763	0.0750063	-3.76662	0.000165469	0.00262913
CD2AP	chr6	rs73736479	0.655802	-0.0481788	0.107944	2.43678e-05	0.433959	0.100607	-3.26741	0.00108537	0.00714463
GSTA4	chr6	rs6912812	0.846189	0.0327365	0.168559	1.90444e-06	0.77686	0.158678	-3.2144	0.00130717	0.00788679
AL590652.1	chr6	rs201071917	0.128809	0.156736	0.102805	4.99902e-06	-0.386409	0.0825361	4.11982	3.79166e-05	0.0012449
TINAG	chr6	rs3777656	0.0225661	-0.161653	0.0703748	1.10305e-08	-0.381201	0.0641527	2.30552	0.0211372	0.0480546
FAM135A	chr6	rs549252	0.735729	-0.0400316	0.118456	3.68449e-05	0.379577	0.09009	-2.81954	0.00480926	0.0176892
SDHAF4	chr6	rs9455163	0.21245	-0.157354	0.12583	3.58565e-08	-0.562697	0.0984665	2.53692	0.0111832	0.0312693
OGFRL1	chr6	rs9364153	3.23774e-05	-0.264765	0.0623739	0.328838	-0.0568977	0.058139	-2.4378	0.0147768	0.0378199
AC019205.1	chr6	rs16883573	6.03191e-11	0.659267	0.0957367	0.0102193	0.264774	0.102195	2.81714	0.00484537	0.0177696
KHDC1	chr6	rs11963032	2.97308e-05	-0.388595	0.0911027	0.468489	-0.0659606	0.0908285	-2.50795	0.0121434	0.0331664
AL121972.1	chr6	rs9442912	0.174148	-0.185831	0.136295	1.5171e-07	-0.708089	0.130464	2.76808	0.00563881	0.0197366
AL356277.3	chr6	rs201969527	2.97019e-05	-0.722264	0.169319	0.462617	-0.103882	0.141174	-2.80506	0.00503069	0.0181665
MYO6	chr6	rs1457970	5.04299e-06	0.255128	0.0545178	0.642014	0.0253109	0.0543696	2.98483	0.00283736	0.0127925
AKIRIN2	chr6	rs2509453	0.447972	-0.0705006	0.0927426	1.11446e-05	0.339191	0.0754073	-3.42752	0.000609128	0.00518264
AL139042.1	chr6	rs4707422	0.00882699	-0.206334	0.0780835	1.64555e-05	0.37406	0.084882	-5.03228	4.84674e-07	0.000191708
ANKRD6	chr6	rs9362605	0.000101496	-0.419259	0.105874	0.35509	0.101307	0.109317	-3.42068	0.000624645	0.00526639
ANKRD6	chr6	rs12665198	0.589594	-0.085032	0.157401	2.21596e-05	0.681752	0.157225	-3.44661	0.000567668	0.00498851
MANEA	chr6	rs9488321	3.54955e-11	-0.513679	0.0736163	0.013647	-0.210935	0.0848284	-2.69542	0.00702989	0.0228435
NDUFAF4	chr6	rs6915648	9.07456e-06	0.635877	0.139886	0.707981	0.0601013	0.160245	2.70683	0.00679284	0.0224392
MMS22L	chr6	rs4839920	4.37259e-06	-0.629579	0.133616	0.572913	0.064331	0.113937	-3.95167	7.76064e-05	0.00184824
PRDM1	chr6	rs17560979	0.775065	-0.0204818	0.0715869	1.68421e-05	0.308575	0.0701093	-3.28401	0.00102343	0.00695207
RTN4IP1	chr6	rs2027561	0.212272	-0.108395	0.0866458	2.09145e-06	-0.433876	0.0889937	2.62047	0.00878074	0.0265135
CEP57L1	chr6	rs519007	4.30853e-05	0.361536	0.0865963	0.479683	0.0626088	0.0884268	2.41525	0.0157245	0.0395084
CD164	chr6	rs164759	0.807936	-0.0194864	0.0800641	0.00322156	0.26468	0.0888549	-2.37587	0.0175076	0.0421862
SMPD2	chr6	rs9384741	2.10104e-05	0.562875	0.129431	0.11941	-0.177768	0.113706	4.29899	1.71577e-05	0.000819852
AK9	chr6	rs12216333	0.420516	-0.0838094	0.103846	1.03639e-07	0.502923	0.0913686	-4.24187	2.21669e-05	0.000928633
CDK19	chr6	rs11755241	2.62176e-08	-0.422826	0.0732087	0.0720575	-0.132277	0.0731808	-2.80688	0.00500236	0.018138
CDK19	chr6	rs56071513	0.973667	-0.00299348	0.0905819	3.38283e-05	-0.391452	0.0924514	3.00128	0.00268846	0.0123501
AL357141.1	chr6	rs13194714	5.06815e-11	-0.488749	0.0706653	0.00382579	-0.231478	0.0791771	-2.42421	0.0153417	0.0388293
AL356124.1	chr6	rs28385636	0.000709253	0.390406	0.113655	0.492955	-0.0795171	0.115784	2.89639	0.00377484	0.0151859
SLC18B1	chr6	rs60514269	0.000142069	0.755302	0.19501	0.273172	-0.190646	0.173542	3.62366	0.000290466	0.00354099
LINC00271	chr6	rs2614258	1.60007e-09	0.665431	0.10558	0.0483554	0.212078	0.10682	3.01848	0.00254043	0.0119891
ABRACL	chr6	rs60089353	0.438671	0.126695	0.163295	7.09266e-06	0.699905	0.152078	-2.56879	0.0102053	0.0293162
AL035446.2	chr6	rs597867	2.99607e-07	0.680684	0.128716	0.235568	0.140666	0.118264	3.08938	0.00200573	0.0101745
HIVEP2	chr6	rs79296020	0.764809	-0.0434072	0.14491	1.74878e-06	-0.552015	0.112325	2.77403	0.00553667	0.0195119
ADAT2	chr6	rs7766690	0.11581	0.129454	0.0819903	6.2894e-06	-0.361896	0.0781687	4.33741	1.4417e-05	0.000734997
FUCA2	chr6	rs2328507	1.62963e-05	-0.506839	0.114952	0.37513	-0.104032	0.117058	-2.4552	0.0140806	0.0366514
LTV1	chr6	rs2328543	2.9374e-05	0.332073	0.0777983	0.436669	0.0644562	0.0827142	2.35676	0.018435	0.0435772
PLAGL1	chr6	rs6904291	5.36168e-06	0.539841	0.1157	0.449275	0.0808164	0.106619	2.91751	0.00352839	0.0145702
UTRN	chr6	rs56328889	8.62125e-06	-0.620578	0.136166	0.180247	-0.171858	0.127842	-2.40247	0.0162849	0.0404231
STXBP5	chr6	rs9390463	0.00165556	0.225837	0.0708909	8.35794e-12	0.535099	0.0740733	-3.0163	0.00255877	0.0120018
AL078581.4	chr6	rs62441835	1.25477e-05	-0.764852	0.171089	0.256767	-0.164297	0.144494	-2.68174	0.00732394	0.0235409
FBXO5	chr6	rs9371642	1.92469e-05	-0.321285	0.0735254	0.564432	0.0454366	0.0787256	-3.40438	0.000663138	0.00540156
TFB1M	chr6	rs231952	0.230924	-0.172942	0.143958	1.95497e-05	0.618407	0.141641	-3.91843	8.91288e-05	0.00197922
ARID1B	chr6	rs6557474	0.634855	0.024116	0.0507094	1.22535e-05	0.214347	0.0478879	-2.72744	0.00638282	0.0215923
ZDHHC14	chr6	rs4632904	8.44975e-05	0.409893	0.102302	0.601246	-0.0552158	0.1055	3.16497	0.00155097	0.00871887
TAGAP	chr6	rs3923902	2.20518e-05	-0.375684	0.086617	0.32314	-0.0780316	0.0787983	-2.54194	0.011024	0.0309049
WTAP	chr6	rs79060306	6.08605e-06	-0.75337	0.162464	0.600415	0.0676861	0.129031	-3.95747	7.57472e-05	0.00184262
WTAP	chr6	rs3127176	0.676846	-0.0377102	0.09036	3.93398e-07	0.373393	0.0713698	-3.57028	0.000356598	0.00393486
TBXT	chr6	rs12660310	1.58499e-05	0.456885	0.103469	0.46109	-0.0842499	0.114104	3.51316	0.000442818	0.00434832
PRR18	chr6	rs74893125	1.38546e-05	0.75339	0.169404	0.757289	0.0589562	0.190531	2.7238	0.00645362	0.021722
RPS6KA2	chr6	rs9459787	0.287522	0.0862243	0.0808722	9.53333e-09	0.501618	0.0840255	-3.5619	0.000368187	0.00398967
RNASET2	chr6	rs162299	0.270461	0.152762	0.13827	1.70406e-11	0.915371	0.128866	-4.03474	5.4663e-05	0.00153969
C6orf120	chr6	rs1025151787	4.88028e-06	0.439473	0.0937618	0.590585	0.0509667	0.0945958	2.91693	0.00353501	0.014575
GPER1	chr7	rs4377868	0.941571	-0.0127415	0.173638	7.97361e-06	-0.711341	0.155469	2.9974	0.00272291	0.0124869
AC091729.3	chr7	rs28570489	0.775398	0.0264052	0.0924306	5.29682e-05	-0.363209	0.0880733	3.05166	0.00227579	0.0111533
ELFN1-AS1	chr7	rs12670145	1.20234e-06	-0.612603	0.122631	0.917336	0.01287	0.123857	-3.58858	0.00033248	0.00381721
MAD1L1	chr7	rs11760946	0.886855	-0.0150227	0.105459	6.79943e-06	0.539795	0.117044	-3.52162	0.000428923	0.004284
AMZ1	chr7	rs7790092	2.46281e-06	-0.32706	0.0675818	0.416647	0.0557939	0.0685596	-3.97692	6.9815e-05	0.00177431
FOXK1	chr7	rs12701363	5.48269e-07	0.63603	0.123204	0.0323711	0.24545	0.113974	2.32714	0.0199578	0.0459984
FSCN1	chr7	rs8772	0.179326	0.1312	0.0973897	6.13973e-06	0.483778	0.104372	-2.46986	0.0135166	0.0357044
CYTH3	chr7	rs3807583	0.000115474	0.511115	0.130159	0.480019	0.0877096	0.123973	2.3555	0.018498	0.0436298
CCZ1B	chr7	rs62441820	0.0938748	-0.16422	0.0975964	1.2219e-06	-0.506977	0.101557	2.43347	0.0149548	0.0381659
UMAD1	chr7	rs57740162	0.353328	-0.165035	0.177431	1.39865e-05	-0.737317	0.165873	2.35614	0.018466	0.0436195
AC004160.1	chr7	rs2714414	1.03727e-05	-0.601148	0.133151	0.5873	-0.0740938	0.136312	-2.76593	0.00567614	0.0198154
AC005083.1	chr7	rs75114838	4.7401e-06	0.717133	0.152787	0.398943	0.155116	0.183533	2.35345	0.0186001	0.0438321
AC099342.1	chr7	rs13244342	6.70706e-06	0.460916	0.0998728	0.534721	0.0668453	0.107502	2.68558	0.00724039	0.0233284
AC004130.2	chr7	rs206191	1.57214e-06	-0.323955	0.0656103	0.189563	-0.0864252	0.0656737	-2.55871	0.010506	0.0299432
DNAH11	chr7	rs57058785	1.98684e-06	1.03407	0.211614	0.497679	0.131561	0.193677	3.14612	0.00165454	0.00905378
FAM126A	chr7	rs4570044	0.157669	0.133435	0.0941126	1.06014e-05	0.447359	0.0991988	-2.29579	0.021688	0.0490688
KLHL7-DT	chr7	rs73270262	0.66741	0.0896394	0.208324	4.17494e-06	-0.701224	0.148495	3.09135	0.00199247	0.0101457
GPNMB	chr7	rs112302609	0.20743	-0.221887	0.175485	2.67238e-05	0.555803	0.129521	-3.56563	0.000362989	0.00397025
CBX3	chr7	rs6944951	0.0183618	0.248429	0.104553	4.77319e-06	-0.507954	0.108257	5.02574	5.01504e-07	0.000191708
SNX10	chr7	rs10230728	7.03033e-10	-0.378778	0.0587059	1.6903e-18	-0.598983	0.0622362	2.57382	0.0100581	0.0290493
JAZF1	chr7	rs2528486	1.89526e-05	-0.276117	0.0631358	0.726694	0.0211243	0.0603592	-3.40302	0.000666448	0.005404
ZNRF2	chr7	rs6949918	0.901462	-0.0146236	0.117971	1.24907e-06	-0.523712	0.105009	3.22337	0.00126692	0.00774882
GARS-DT	chr7	rs2066973	0.578748	-0.0432949	0.0778618	0.000665143	0.307116	0.0889336	-2.96452	0.00303155	0.0132983
PDE1C	chr7	rs13225011	0.693685	-0.0366264	0.0928705	3.27301e-07	-0.460022	0.087291	3.32193	0.000893958	0.00643904
KBTBD2	chr7	rs2058546	0.820547	0.0225606	0.0993357	3.52201e-06	-0.468318	0.0983814	3.51107	0.000446304	0.00436653
FKBP9	chr7	rs10239436	0.115644	-0.125615	0.0795224	1.38353e-07	-0.468006	0.0859338	2.92435	0.00345179	0.0143983
AC005400.1	chr7	rs7776591	0.830437	-0.0350673	0.163561	2.33073e-05	0.71095	0.164417	-3.21675	0.00129653	0.00785922
EEPD1	chr7	rs4723614	0.820103	0.0185735	0.0815747	8.84662e-06	0.361448	0.0794118	-3.01177	0.00259733	0.0121481
ANLN	chr7	rs7776785	2.5563e-05	0.575129	0.133692	0.341999	0.125774	0.132074	2.39109	0.0167984	0.0411067
AOAH	chr7	rs2228411	0.584254	-0.0576271	0.105159	2.03265e-05	-0.388555	0.0891849	2.40002	0.0163942	0.0406378
TRG-AS1	chr7	rs78079501	0.0120853	0.425949	0.168305	3.239e-09	1.07204	0.173679	-2.67145	0.00755244	0.0240148
MPLKIP	chr7	rs29886	0.876972	0.0209913	0.135436	4.85767e-06	0.559767	0.1194	-2.98403	0.00284478	0.0127943
COA1	chr7	rs4724253	0.72153	-0.0404492	0.113342	1.45996e-05	-0.516544	0.11647	2.92951	0.00339496	0.0142367
POLD2	chr7	rs11772479	0.569343	-0.0555156	0.0974157	2.33829e-06	-0.413632	0.0852695	2.76617	0.00567196	0.0198138
POLD2	chr7	rs13240323	0.309669	0.110622	0.108635	0.000535523	-0.358813	0.102092	3.14891	0.0016388	0.00900687
OGDH	chr7	rs1898969	0.368223	0.0910081	0.100932	1.5994e-06	0.429848	0.0871225	-2.54131	0.0110437	0.0309276
H2AFV	chr7	rs35585318	1.48667e-07	0.401396	0.0739005	0.159719	0.0954469	0.0676528	3.05367	0.0022606	0.0111196
H2AFV	chr7	rs34599486	6.14311e-07	-0.310824	0.0604895	0.739593	0.0207123	0.0622337	-3.82011	0.000133393	0.00235914
MYO1G	chr7	rs10951822	1.20853e-05	-0.326141	0.0728116	0.444541	-0.0608223	0.0794088	-2.46265	0.0137913	0.0361269
LANCL2	chr7	rs6593257	1.90656e-05	0.6956	0.159105	0.947288	0.0100594	0.151981	3.11569	0.00183514	0.00962856
CHCHD2	chr7	rs10043	0.500889	-0.0657531	0.0975255	0.00483472	0.261107	0.0917128	-2.44154	0.0146248	0.0375927
CHCHD2	chr7	rs62457284	0.203773	0.12837	0.100706	0.0229782	-0.212491	0.0927911	2.48917	0.0128041	0.0343994
CRCP	chr7	rs13239468	1.03508e-06	-0.440595	0.0876345	2.65933e-16	-0.716313	0.0807467	2.31379	0.0206794	0.0472101
LINC02604	chr7	rs13241598	1.4276e-11	-0.665707	0.0933228	0.00109092	-0.336177	0.101558	-2.38921	0.0168849	0.041224
TBL2	chr7	rs11770437	2.216e-05	0.371099	0.0855829	0.185705	-0.128303	0.096644	3.8686	0.000109461	0.00217613
STX1A	chr7	rs73364437	5.82209e-06	-0.508847	0.109495	0.876553	-0.0161249	0.103682	-3.26749	0.00108504	0.00714463
CASTOR2	chr7	rs7784595	0.220611	0.141847	0.11547	1.8573e-05	-0.447492	0.10221	3.82171	0.00013253	0.00235635
POR	chr7	rs961128	4.29082e-07	0.455152	0.087299	0.094982	0.139622	0.0832588	2.61555	0.00890849	0.0267691
MDH2	chr7	rs7795291	0.00314349	-0.182533	0.0611171	1.38655e-10	-0.394081	0.0584599	2.50132	0.012373	0.0336296
DTX2	chr7	rs1562877	2.7874e-05	0.370632	0.0865751	0.524628	0.0569721	0.0894025	2.52035	0.0117238	0.0323916
AC114737.1	chr7	rs3926383	0.486718	0.135971	0.195158	6.32905e-07	1.04655	0.203918	-3.22605	0.00125513	0.00769425
APTR	chr7	rs140042201	0.971103	-0.00491662	0.135567	1.00493e-05	0.525836	0.116281	-2.97166	0.00296191	0.0131389
TMEM60	chr7	rs200871954	0.969864	0.00569603	0.1506	2.80155e-06	-0.774506	0.160985	3.53919	0.000401359	0.0041708
CDK14	chr7	rs4727240	0.591767	-0.0496297	0.0924083	5.41771e-06	-0.441725	0.0947192	2.96303	0.00304625	0.0133192
MTERF1	chr7	rs7781597	3.61028e-08	-0.508255	0.0889605	0.012617	-0.214115	0.0851276	-2.38888	0.0168998	0.0412289
AC002454.1	chr7	rs17165716	1.77616e-05	-0.552698	0.125935	0.542522	0.0743568	0.121904	-3.57762	0.000346733	0.00389019
SLC25A13	chr7	rs2375058	0.0797726	-0.131116	0.0744882	9.18886e-08	-0.374422	0.0677264	2.41676	0.0156591	0.0394368
BRI3	chr7	rs4624956	0.795013	-0.0247319	0.0950769	2.16811e-06	-0.458989	0.0942974	3.24293	0.00118307	0.00743149
SMURF1	chr7	rs113533603	6.17517e-05	0.672996	0.164719	0.392144	0.115447	0.134642	2.62072	0.00877437	0.0265135
PDAP1	chr7	rs12538826	2.77615e-10	-0.477942	0.0722133	0.03046	-0.183968	0.0844569	-2.64554	0.0081561	0.0252892
STAG3	chr7	rs78690606	1.67345e-05	0.453003	0.102888	0.485125	0.0808139	0.115568	2.40538	0.0161556	0.0402678
C7orf61	chr7	rs28680963	2.32818e-05	0.673836	0.155825	0.60263	0.0969254	0.185901	2.37832	0.0173918	0.0420018
AGFG2	chr7	rs28621921	4.53285e-05	-0.729156	0.175174	0.903393	-0.0153588	0.126391	-3.30445	0.000951615	0.00663121
SAP25	chr7	rs140264648	2.51425e-06	0.810466	0.167628	0.548708	-0.122738	0.204348	3.53079	0.000414327	0.00422746
LRCH4	chr7	rs73161745	0.687835	0.0463643	0.115239	4.15171e-05	0.551664	0.131849	-2.88559	0.00390687	0.0154648
AC006329.1	chr7	rs314330	0.420109	-0.0681196	0.0843314	0.000471685	0.280547	0.079025	-3.01689	0.00255381	0.0119994
IFT22	chr7	rs4236558	0.769715	-0.0523089	0.17846	5.1452e-06	-0.922421	0.197301	3.27064	0.00107305	0.00710722
CUX1	chr7	rs80159759	6.44597e-06	0.592529	0.12814	0.954432	0.00824046	0.144043	3.03069	0.00243996	0.0116686
SH2B2	chr7	rs114665599	1.76646e-05	-0.342125	0.0779315	0.639746	0.0449161	0.0958295	-3.13348	0.00172744	0.00930209
SPDYE6	chr7	rs79733082	1.54623e-05	0.611144	0.138221	0.181338	0.175633	0.130978	2.2871	0.0221902	0.0497927
AC105052.4	chr7	rs11983129	0.266767	-0.195212	0.175331	5.73668e-07	-0.753799	0.146287	2.44626	0.0144347	0.0373011
AC105052.5	chr7	7:102012713:A:G	5.51603e-06	0.912927	0.19593	0.661098	0.0897871	0.204527	2.90625	0.00365794	0.0148839
LRRC17	chr7	rs28849538	0.990587	0.00194265	0.164476	7.67773e-06	0.663192	0.144671	-3.01874	0.00253832	0.0119891
NAPEPLD	chr7	rs6949488	1.71069e-05	-0.393417	0.0894607	0.90132	-0.0107584	0.0866642	-3.07221	0.00212477	0.0106472
PMPCB	chr7	rs10480649	4.44679e-06	1.01178	0.214904	0.358888	0.197092	0.214364	2.68397	0.00727529	0.0234127
RINT1	chr7	rs4510779	6.05829e-06	-0.796437	0.171713	0.152664	-0.240905	0.167855	-2.3135	0.0206952	0.0472101
PIK3CG	chr7	rs73413319	0.401981	-0.113377	0.135017	6.16366e-07	0.666439	0.129713	-4.16501	3.11336e-05	0.00110542
NRCAM	chr7	rs411444	0.476334	-0.0666111	0.0933656	0.00119578	0.283054	0.0862149	-2.75146	0.00593296	0.0204464
THAP5	chr7	rs1859767	0.242983	0.0974348	0.0832253	1.45697e-05	0.38721	0.0872981	-2.40253	0.0162822	0.0404231
CAPZA2	chr7	rs3807996	4.44018e-06	0.635942	0.135066	0.250701	0.153388	0.133183	2.54397	0.01096	0.0307737
ST7	chr7	rs2402175	3.59727e-05	-0.226015	0.0535687	0.45993	-0.0393723	0.0531861	-2.4725	0.0134173	0.0355121
ANKRD7	chr7	rs38827	0.325541	0.144466	0.146613	2.85781e-07	0.813966	0.153636	-3.15258	0.00161836	0.00894734
FSCN3	chr7	rs368300667	0.47865	0.119216	0.167982	1.06742e-05	-0.703151	0.155974	3.58754	0.000333809	0.00381721
SND1	chr7	rs12537481	1.87969e-05	-0.358431	0.0819207	0.791394	-0.0248396	0.0937961	-2.67872	0.00739048	0.0236837
SND1	chr7	rs9969183	8.35186e-05	-0.230545	0.0574972	0.023546	0.127707	0.0559999	-4.46355	8.06123e-06	0.000634432
METTL2B	chr7	rs57075087	0.0726654	-0.266854	0.147951	0.121728	0.248183	0.159746	-2.36543	0.0180091	0.0428734
AC090114.2	chr7	rs6467179	6.84623e-06	-0.378277	0.0820497	0.465344	-0.0646639	0.0884158	-2.59998	0.0093229	0.0276265
FAM71F2	chr7	rs11982488	0.630737	-0.0440151	0.0914373	3.30771e-05	-0.372926	0.0879626	2.59233	0.00953294	0.0280625
SMO	chr7	rs112780516	0.469405	0.13175	0.181796	0.000144147	-0.661746	0.171023	3.17911	0.00147728	0.00849191
MEST	chr7	rs7789643	7.71139e-05	0.755409	0.187452	0.694425	-0.0792702	0.201512	3.03278	0.00242309	0.0116302
AUXG01000058.1	chr7	rs12672246	0.0862852	-0.175816	0.102034	4.33271e-09	-0.571239	0.0933651	2.85909	0.00424859	0.016346
MKLN1-AS	chr7	rs10272823	1.19943e-05	-0.441655	0.0985615	0.352698	-0.097334	0.104507	-2.3969	0.0165346	0.0408181
MKLN1-AS	chr7	rs4644164	0.537056	0.0618328	0.100013	1.72689e-05	0.417736	0.0950387	-2.57962	0.00989079	0.0287991
CHCHD3	chr7	rs10242251	3.93925e-06	0.770457	0.162708	0.582689	0.0858944	0.156092	3.03611	0.00239651	0.0115337
EXOC4	chr7	rs10257034	3.64986e-05	-0.521048	0.1236	0.886068	0.0208779	0.145543	-2.83814	0.00453768	0.0170776
LRGUK	chr7	rs7457999	1.7888e-15	-0.646778	0.0753815	0.000512543	-0.345395	0.0979318	-2.43869	0.0147407	0.0377997
LRGUK	chr7	rs34060248	1.32244e-14	-0.657635	0.0795254	0.00657006	-0.288328	0.105066	-2.80268	0.00506802	0.0182767
BPGM	chr7	rs6953140	1.95063e-07	-0.647137	0.120367	0.984638	-0.00262746	0.136301	-3.54435	0.000393586	0.00412362
AC083870.1	chr7	rs2732894	0.990429	-0.00186994	0.155699	2.98485e-06	-0.730654	0.152315	3.34594	0.000820049	0.00612784
CREB3L2	chr7	rs77247661	0.172267	0.115723	0.0845029	6.23591e-06	-0.480579	0.103761	4.4561	8.34649e-06	0.000636611
FMC1	chr7	rs11765427	9.34752e-06	-0.695857	0.153311	0.741513	-0.0515332	0.156033	-2.94551	0.00322424	0.0137601
BRAF	chr7	rs6951201	0.551468	0.0255173	0.0427793	1.27433e-05	0.170948	0.0382702	-2.53367	0.0112876	0.0314953
AC004918.4	chr7	rs4478494	0.448749	-0.0861541	0.113529	1.56207e-07	-0.546087	0.100725	3.03044	0.00244199	0.0116686
CASP2	chr7	rs17164103	3.50597e-05	0.543537	0.128635	0.486022	-0.0854713	0.12248	3.54135	0.000398088	0.00415293
OR2A1-AS1	chr7	rs7778459	3.57627e-05	-0.382304	0.0905807	0.489444	-0.0593022	0.0856514	-2.59099	0.00957015	0.0280951
CNTNAP2	chr7	rs1517770	1.4512e-05	-0.506884	0.114255	0.625208	0.0555526	0.113563	-3.49138	0.000480528	0.00457639
EZH2	chr7	rs76992258	0.135798	0.259112	0.173069	1.06169e-06	0.823923	0.164056	-2.3685	0.0178605	0.0425954
PDIA4	chr7	rs1636359	1.2034e-05	-0.334862	0.074742	0.874454	-0.0111745	0.0706401	-3.14744	0.00164706	0.00902211
ZNF746	chr7	rs112512040	0.511361	-0.0779234	0.118461	9.74281e-06	-0.508609	0.112293	2.63858	0.00832539	0.0256173
ATP6V0E2	chr7	rs79377053	1.31235e-05	0.432993	0.0970836	8.35054e-10	0.822968	0.128168	-2.42543	0.0152904	0.0387635
KMT2C	chr7	rs62481488	0.311143	0.0836592	0.0824078	1.82329e-05	0.359606	0.0820538	-2.37287	0.0176503	0.0423585
XRCC2	chr7	rs55957680	3.07394e-06	0.51507	0.107519	0.763177	-0.0337475	0.111862	3.53719	0.000404413	0.00417254
PAXIP1	chr7	rs55654835	2.25353e-07	0.673149	0.125897	0.280939	0.153899	0.142381	2.73204	0.00629427	0.0213603
RNF32	chr7	rs143031183	0.684187	-0.0567984	0.139451	3.47245e-06	-0.661649	0.138903	3.07302	0.00211907	0.0106286
WDR60	chr7	rs57339436	6.20431e-08	0.646081	0.115234	0.0370444	0.254078	0.121097	2.34504	0.0190252	0.0445785
ZNF596	chr8	rs10092234	6.47926e-06	-0.427098	0.0923874	0.209041	0.143948	0.114251	-3.8865	0.000101701	0.00210958
MYOM2	chr8	rs2294073	0.404144	-0.0937123	0.112114	0.0108984	0.282761	0.110111	-2.39574	0.016587	0.0408726
AC245187.2	chr8	rs10095595	0.451715	-0.125836	0.16691	5.56346e-05	-0.848088	0.20626	2.72204	0.00648803	0.0217967
AC245187.2	chr8	rs61560833	0.0631344	-0.174778	0.0935751	5.00303e-05	0.433647	0.104794	-4.33066	1.48663e-05	0.000750566
AC245123.1	chr8	rs28451722	2.01228e-10	0.745093	0.111617	0.0224123	0.239217	0.104021	3.31562	0.000914414	0.00653362
AC246817.1	chr8	rs4623454	9.34766e-11	-0.659834	0.096891	0.000478948	-0.330021	0.0930728	-2.45485	0.0140944	0.0366696
FAM85B	chr8	rs9329170	7.88097e-06	0.565881	0.123605	0.256684	0.150023	0.131918	2.30038	0.0214268	0.0486097
FAM85B	chr8	rs12547958	0.021847	-0.20714	0.0896872	4.52568e-08	-0.501746	0.0885078	2.33803	0.0193855	0.0450871
PPP1R3B	chr8	rs11989653	2.82668e-06	-0.463912	0.0964664	0.605056	0.053268	0.102855	-3.66759	0.000244847	0.00324345
MSRA	chr8	rs73541440	0.642183	0.0796673	0.171218	0.000349465	-0.549944	0.151379	2.75491	0.00587077	0.0202701
XKR6	chr8	rs28712086	3.40203e-06	-0.703702	0.14759	0.0908141	-0.232051	0.13661	-2.34524	0.0190151	0.0445743
NEIL2	chr8	rs13268130	2.07266e-05	0.662256	0.15217	0.579434	0.0839124	0.151181	2.69621	0.00701339	0.0228307
NEIL2	chr8	rs67631516	0.0138724	0.242198	0.0976366	2.4977e-09	0.568604	0.0914055	-2.44049	0.0146672	0.0376835
AC068587.4	chr8	rs9802089	6.52531e-06	0.630265	0.136383	0.356621	0.137215	0.148536	2.44506	0.0144829	0.0373574
ZDHHC2	chr8	rs7827043	1.15846e-06	0.463604	0.0926561	0.10347	0.155097	0.0948546	2.32661	0.0199861	0.0460438
ASAH1	chr8	rs6998240	0.775305	-0.0215522	0.0754107	1.15738e-05	-0.336202	0.0748893	2.96061	0.0030703	0.0133697
CSGALNACT1	chr8	rs28446135	0.375618	-0.129895	0.146308	3.08107e-05	-0.601511	0.141305	2.31861	0.0204159	0.0467924
POLR3D	chr8	rs4995702	6.41091e-06	0.410911	0.0888396	0.0419373	-0.177895	0.0869392	4.73691	2.17e-06	0.00037462
BIN3	chr8	rs10099266	0.537323	0.056372	0.0912397	1.32159e-06	0.444104	0.089265	-3.03761	0.00238459	0.011497
EGR3	chr8	rs79156581	8.7768e-06	0.736794	0.161812	0.385863	0.157359	0.181104	2.38586	0.0170392	0.0414872
AC107959.1	chr8	rs57302454	9.06564e-06	-0.589376	0.129649	0.766117	0.0465126	0.156172	-3.13285	0.0017312	0.00930209
DPYSL2	chr8	rs61757027	0.356633	-0.103466	0.112005	2.07975e-05	-0.480524	0.110433	2.39719	0.0165213	0.0408181
EPHX2	chr8	rs17057310	0.00254493	0.49606	0.162466	8.75419e-11	1.0203	0.149571	-2.37394	0.0175994	0.0423313
EXTL3	chr8	rs12544846	1.89796e-05	-0.459945	0.105177	0.312454	0.123053	0.121542	-3.62715	0.000286571	0.003518
SARAF	chr8	rs55882307	2.83834e-06	0.362486	0.0753899	0.396316	0.071445	0.0840633	2.57747	0.00995259	0.0288037
SARAF	chr8	rs77967309	0.000239982	0.420436	0.112577	0.42164	-0.0778296	0.0966709	3.35787	0.000785446	0.00601943
RBPMS	chr8	rs113851745	0.164213	-0.162231	0.116233	2.05564e-05	0.440612	0.101196	-3.9117	9.16472e-05	0.00202673
MAK16	chr8	rs111423072	1.7141e-05	-0.815994	0.185572	0.0645493	-0.268295	0.144417	-2.32919	0.0198487	0.0458854
AC087362.1	chr8	rs9297257	4.37218e-06	0.520187	0.1104	0.757587	-0.0302096	0.0977533	3.73257	0.000189534	0.00275634
FGFR1	chr8	rs12550332	0.787787	-0.0375713	0.139402	2.8315e-05	0.50333	0.117676	-2.96498	0.00302699	0.0132892
ADAM9	chr8	rs10088854	2.50027e-05	-0.427294	0.0992041	0.378644	0.0825554	0.0935797	-3.73853	0.000185096	0.00271747
GOLGA7	chr8	rs10958621	7.97544e-06	0.633803	0.138524	0.666032	-0.0584403	0.135219	3.57601	0.000348883	0.00389395
AP3M2	chr8	rs1868861	0.357239	0.0753014	0.0816192	1.34374e-05	-0.368119	0.0826404	3.81761	0.000134751	0.00235914
HOOK3	chr8	rs34103992	4.60694e-05	-0.46151	0.110981	0.783858	-0.0336295	0.122452	-2.58911	0.00962232	0.0281706
CEBPD	chr8	rs7014689	0.000143436	0.273833	0.0707462	0.927781	-0.00607627	0.0669623	2.87348	0.00405978	0.0157783
AC064807.1	chr8	rs952271	0.638932	0.0711083	0.151342	2.49822e-05	0.669042	0.155323	-2.75719	0.00583011	0.020208
AC064807.1	chr8	rs11985757	0.545139	-0.0873446	0.144131	4.06587e-05	-0.730854	0.174461	2.84365	0.00446	0.0168564
LYPLA1	chr8	rs7815216	0.550875	-0.0466169	0.0780359	2.99298e-05	-0.363803	0.0853227	2.74319	0.00608455	0.0208202
XKR4	chr8	rs55815819	0.137099	-0.122741	0.0822566	6.9012e-06	0.35388	0.0767883	-4.23557	2.27968e-05	0.000938476
CHCHD7	chr8	rs16920543	0.575896	-0.0458895	0.0819114	2.85886e-06	-0.476944	0.099228	3.35011	0.000807789	0.0061017
CHD7	chr8	rs6991332	0.808782	0.0191263	0.0789391	6.36482e-05	0.353779	0.08675	-2.85321	0.00432803	0.0165682
CLVS1	chr8	rs7465501	0.783697	-0.0214808	0.0781565	2.18509e-06	0.339853	0.0698458	-3.44724	0.000566347	0.00498851
AC104232.1	chr8	rs10100817	5.1839e-05	0.39742	0.0962443	0.330387	-0.106824	0.109506	3.45872	0.000542739	0.00488166
SNHG6	chr8	rs28526061	0.132138	-0.163163	0.107956	5.17978e-06	-0.668865	0.143113	2.82097	0.0047878	0.017671
PPP1R42	chr8	rs2555580	9.4942e-06	0.428231	0.0944225	0.382544	-0.0843551	0.0964072	3.7985	0.000145575	0.00241401
ARFGEF1	chr8	rs2936695	1.09699e-05	0.31363	0.0696679	0.416051	0.0539441	0.0662018	2.70209	0.0068905	0.0226012
LACTB2	chr8	rs441890	0.187138	-0.124388	0.0940018	8.58702e-08	-0.484855	0.0874874	2.80705	0.00499976	0.018138
AC027018.1	chr8	rs6472728	1.5982e-05	-0.384334	0.0870772	0.291586	0.0941167	0.0890237	-3.84206	0.000122006	0.00226716
MIR2052HG	chr8	rs11993350	2.36178e-05	0.580786	0.134414	0.631195	-0.0657197	0.13671	3.37214	0.000745875	0.00587016
LINC02605	chr8	rs2581738	5.57427e-06	0.219543	0.0471419	0.410852	0.0469515	0.0569814	2.33376	0.0196081	0.0454667
AC036214.1	chr8	rs2461042	6.26695e-06	0.37725	0.081471	0.592474	0.0504192	0.0940577	2.62649	0.00862695	0.0261877
TPD52	chr8	rs58498434	1.63385e-05	-0.44159	0.100168	0.993344	0.00075164	0.089998	-3.28489	0.00102023	0.00695207
ZBTB10	chr8	rs879497487	1.28581e-06	0.408277	0.0819662	0.679711	0.0391176	0.0946213	2.94888	0.00318929	0.0136764
IMPA1	chr8	rs113924631	0.450488	-0.140868	0.186343	6.12763e-06	0.667421	0.143977	-3.43245	0.000598158	0.00514658
CHMP4C	chr8	rs78171038	0.480697	0.0872952	0.123579	0.000650365	-0.399644	0.115514	2.87857	0.00399477	0.0156626
E2F5	chr8	rs36157022	5.33555e-05	0.610938	0.148209	0.791863	0.0336213	0.127249	2.95542	0.00312243	0.0135295
CA13	chr8	rs28701915	5.30635e-07	0.721977	0.139667	0.678416	0.0692452	0.166782	3.00053	0.00269511	0.01237
WWP1	chr8	rs80131731	7.37008e-06	-0.425831	0.092703	0.461765	-0.0725125	0.0983558	-2.61411	0.00894604	0.0268277
CPNE3	chr8	rs13255755	0.102567	-0.159176	0.0970922	2.98962e-06	-0.507166	0.105733	2.42419	0.0153428	0.0388293
NBN	chr8	rs1615128	0.879836	-0.0168204	0.111133	8.82847e-07	0.54492	0.107657	-3.63052	0.00028285	0.00350609
LINC00534	chr8	rs11785163	0.202787	0.155201	0.121489	2.24984e-05	-0.470475	0.108592	3.83975	0.000123159	0.00227624
NECAB1	chr8	rs7845691	4.0372e-06	0.713903	0.150939	0.742168	0.0504067	0.153025	3.08689	0.00202266	0.0102313
AC117834.1	chr8	rs60446074	0.812665	0.039238	0.165368	1.1207e-05	0.623508	0.138655	-2.7074	0.00678134	0.0224392
PDP1	chr8	rs3115920	1.41503e-05	0.662146	0.149053	0.526269	0.0931749	0.146794	2.71973	0.00653359	0.0218948
DPY19L4	chr8	rs10956962	0.261884	0.112867	0.100339	1.91209e-05	-0.408391	0.093426	3.80205	0.000143506	0.00240753
INTS8	chr8	rs4440598	5.66901e-05	-0.463442	0.112841	0.786094	-0.0304105	0.111918	-2.72467	0.00643648	0.0217052
LAPTM4B	chr8	rs2438201	2.52107e-05	-0.459299	0.106684	0.563165	-0.0598615	0.103382	-2.68877	0.00717149	0.0231622
LAPTM4B	chr8	rs4734357	0.0002017	-0.364875	0.0965024	0.83354	-0.0203752	0.096833	-2.51995	0.0117371	0.0324115
RPL30	chr8	rs13269757	8.9935e-23	-0.677413	0.0614056	8.64955e-11	-0.446497	0.0654341	-2.57333	0.0100724	0.0290592
NIPAL2	chr8	rs17310578	0.0407603	-0.332282	0.161443	0.00977529	0.359259	0.137826	-3.25779	0.00112285	0.00726621
STK3	chr8	rs28716952	3.57402e-05	-0.308135	0.0730049	0.64951	-0.0398932	0.0876635	-2.35131	0.0187073	0.044007
VPS13B	chr8	rs112680756	2.48956e-07	-0.293972	0.0551915	0.143094	-0.0957771	0.0651692	-2.32079	0.0202984	0.0465829
SPAG1	chr8	rs3116087	2.83908e-05	0.275338	0.0643823	0.96157	0.00339247	0.0703255	2.85222	0.00434157	0.0165885
AP000424.1	chr8	rs79390094	0.761473	-0.0419609	0.138062	4.29754e-06	-0.725399	0.153826	3.30648	0.000944775	0.00660937
AP002852.1	chr8	rs4734050	0.255012	-0.132748	0.116316	8.9764e-05	0.47184	0.118216	-3.64551	0.000266866	0.00339238
GASAL1	chr8	rs919953	3.031e-06	0.598866	0.12493	0.0486397	0.207545	0.10467	2.401	0.0163505	0.0405482
OXR1	chr8	rs2444304	1.69016e-05	0.340005	0.0772649	0.60034	-0.0458879	0.0874591	3.3067	0.000944021	0.00660937
AC090579.1	chr8	rs1823799	1.56787e-05	0.372005	0.0841977	0.499237	0.0598952	0.0884948	2.55514	0.0106145	0.0301677
EIF3E	chr8	rs13253117	0.929561	0.00587888	0.0664289	1.13248e-06	-0.346528	0.0691898	3.67409	0.000238701	0.00320567
EMC2	chr8	rs13264315	0.805753	-0.0185573	0.0753722	1.3788e-05	0.337793	0.0759352	-3.33065	0.000866446	0.00635021
EIF3H	chr8	rs73381443	2.28618e-05	0.463471	0.10707	0.867936	-0.018848	0.113217	3.09523	0.00196663	0.010062
MTBP	chr8	rs73329257	0.41076	-0.121355	0.14725	3.28072e-05	0.623847	0.147079	-3.5806	0.000342801	0.00389019
TMEM65	chr8	rs4634661	1.02303e-05	0.308791	0.0683472	0.282957	-0.0927976	0.0862144	3.65017	0.000262071	0.00335533
TMEM65	chr8	rs4560765	0.74391	-0.0228748	0.0699334	1.29957e-05	-0.3035	0.0680144	2.87664	0.0040194	0.0157127
NDUFB9	chr8	rs4871471	1.77776e-06	0.368445	0.0750267	0.819222	0.021198	0.0926399	2.91289	0.00358106	0.014697
SQLE	chr8	rs11781726	2.71913e-05	0.415736	0.0969752	0.492885	0.0644893	0.0938865	2.60226	0.00926109	0.0275306
SQLE	chr8	rs12680046	0.449537	-0.0847647	0.111893	2.39532e-05	-0.438764	0.101624	2.34198	0.0191819	0.0447693
PVT1	chr8	rs10435528	0.0371423	-0.153996	0.0734348	2.00466e-05	0.338493	0.0776353	-4.60856	4.05467e-06	0.000542486
CCDC26	chr8	rs16904107	9.26143e-07	-0.796668	0.157712	0.120265	-0.247019	0.158369	-2.45925	0.0139228	0.0363869
CHRAC1	chr8	rs1865249	7.8905e-05	0.354177	0.0880147	0.558187	0.0480419	0.0819214	2.54603	0.0108956	0.0306733
PTK2	chr8	rs9886378	0.330916	0.0575728	0.0590827	5.3019e-06	0.267656	0.0573334	-2.55178	0.0107173	0.030315
THEM6	chr8	rs4875034	1.11725e-05	-0.349582	0.0777276	0.0483487	0.157123	0.0791376	-4.56801	4.92386e-06	0.000588247
THEM6	chr8	rs2976389	0.00135282	0.265596	0.0818114	4.39493e-12	0.535165	0.072993	-2.45867	0.0139454	0.0364024
LY6E-DT	chr8	rs76683761	0.000106476	-0.661409	0.167543	0.303662	0.193532	0.187705	-3.39799	0.000678834	0.00547045
C8orf31	chr8	rs7462667	0.737101	-0.0358313	0.106602	5.73132e-06	-0.483305	0.103919	3.00575	0.00264931	0.0122969
EEF1D	chr8	rs76286837	0.28949	-0.169545	0.159674	9.3486e-06	0.688566	0.151706	-3.89607	9.77658e-05	0.00204966
AC234917.3	chr8	rs113758192	0.659714	0.0791551	0.179526	1.41195e-05	0.791136	0.178069	-2.81571	0.00486694	0.0177913
SPATC1	chr8	rs73715514	3.02699e-05	0.568702	0.133463	0.442975	-0.0932269	0.121298	3.67028	0.000242287	0.00323354
EXOSC4	chr8	rs2954333	2.99364e-05	-0.425762	0.0998552	0.961084	0.00612594	0.125404	-2.69419	0.00705602	0.0228859
GPAA1	chr8	rs2722484	2.54829e-06	0.60201	0.124589	0.658997	0.0630455	0.142668	2.84547	0.00443462	0.0167854
HSF1	chr8	rs78520680	0.980781	-0.00455652	0.188928	2.65328e-05	0.856033	0.199405	-3.13291	0.00173081	0.00930209
DGAT1	chr8	rs7832562	0.946935	0.0146393	0.219702	3.36004e-05	-0.721653	0.170371	2.64834	0.00808881	0.0251534
FBXL6	chr8	rs116020290	0.962144	0.00770705	0.162191	2.99311e-05	0.901368	0.211398	-3.35396	0.000796627	0.00605586
PPP1R16A	chr8	rs7829963	0.445425	0.0708982	0.092744	1.07164e-06	-0.480882	0.0957892	4.13844	3.49677e-05	0.00116961
RECQL4	chr8	rs113634954	0.770647	-0.0451853	0.154802	3.91265e-05	-0.703711	0.167605	2.8863	0.00389805	0.0154413
ZNF7	chr8	rs7818654	3.69526e-06	-0.586577	0.123502	0.3271	-0.132512	0.134916	-2.48249	0.0130469	0.0348465
DOCK8-AS1	chr9	rs540473	9.47343e-06	0.399075	0.0879839	0.469849	0.0652853	0.0901745	2.64941	0.00806336	0.0251125
JAK2	chr9	rs7849913	8.07719e-06	0.327095	0.0715355	0.943693	0.00522654	0.0739147	3.12912	0.00175333	0.00938334
AL162253.2	chr9	rs10975121	0.778716	0.0283743	0.100854	2.16629e-05	-0.431735	0.0994425	3.24857	0.00115987	0.00736455
KIAA2026	chr9	rs10975460	2.51428e-06	-0.565749	0.117013	0.70201	-0.0401887	0.104901	-3.34431	0.000824867	0.00613394
UHRF2	chr9	rs4742181	0.609686	0.045963	0.0899015	9.0703e-06	-0.352818	0.077614	3.3576	0.000786212	0.00601943
AL133480.1	chr9	rs12683502	8.2321e-06	-0.864124	0.189164	0.860612	-0.0364971	0.207602	-2.94678	0.00321106	0.0137427
GLDC	chr9	rs77979581	0.140225	0.0980359	0.0662251	2.65177e-06	0.323188	0.0670073	-2.38986	0.0168546	0.041169
AL354707.1	chr9	rs4742247	0.31386	-0.10314	0.102171	3.21194e-06	-0.431646	0.0902886	2.40931	0.0159828	0.0399885
PSIP1	chr9	rs73413278	3.78503e-11	0.874272	0.125492	0.0289175	0.308597	0.140325	3.00486	0.00265703	0.0123107
CNTLN	chr9	rs4961570	0.636461	-0.0443348	0.0936684	1.69245e-05	0.40218	0.0914006	-3.41181	0.000645337	0.00531332
RRAGA	chr9	rs140679827	0.431619	0.095115	0.120722	1.5526e-05	0.481204	0.108856	-2.37516	0.0175414	0.0422298
ACER2	chr9	rs7039309	0.977072	-0.00277626	0.0964883	7.62033e-06	-0.424988	0.0926738	3.1559	0.00160006	0.00891058
HACD4	chr9	rs2039394	0.350328	-0.110485	0.118044	3.5194e-08	-0.519569	0.0908614	2.74619	0.00602918	0.0206969
MTAP	chr9	rs16938480	5.21476e-06	0.487104	0.104257	0.371234	0.0873008	0.0974324	2.80176	0.00508252	0.0183043
IFT74	chr9	rs10120973	1.4437e-05	-0.393322	0.088633	0.50324	0.0646906	0.0964791	-3.49597	0.000472348	0.00453024
IFT74	chr9	rs1591355	0.0287899	-0.19661	0.0893301	5.43203e-09	-0.526242	0.0866099	2.64928	0.00806627	0.0251125
B4GALT1	chr9	rs12350735	0.210354	-0.196564	0.156464	0.000391693	0.578411	0.160599	-3.45637	0.000547499	0.00489976
UBAP2	chr9	rs9657619	7.01163e-06	0.373477	0.0811044	0.851169	-0.017648	0.0939472	3.15137	0.00162509	0.00896829
FAM219A	chr9	rs73507443	0.202142	-0.214872	0.167957	7.50759e-07	-0.856219	0.168015	2.69963	0.00694167	0.0226939
SIGMAR1	chr9	rs7036351	0.138525	0.0884767	0.05951	3.73926e-06	0.319627	0.0673341	-2.57225	0.0101039	0.0291331
UNC13B	chr9	rs10972334	4.91972e-06	-0.460816	0.0983536	3.45298e-15	-0.801742	0.0945611	2.49877	0.0124627	0.0337767
RUSC2	chr9	rs716359	2.1769e-06	0.450023	0.0924722	0.175986	0.128033	0.0943063	2.43787	0.0147741	0.0378199
AL133410.1	chr9	rs10814393	1.81401e-05	-0.388513	0.0886253	0.343535	0.084214	0.0887146	-3.76981	0.000163374	0.00261775
NPR2	chr9	rs55937139	1.34643e-05	-0.841722	0.188981	0.753976	0.0645091	0.205577	-3.24533	0.00117313	0.00740653
HINT2	chr9	rs10814215	3.1786e-05	0.415219	0.0977155	0.26239	0.0934489	0.0831642	2.50767	0.012153	0.0331664
RECK	chr9	rs7028871	1.18076e-05	-0.506495	0.112939	0.341722	-0.113355	0.118964	-2.39667	0.0165447	0.0408217
ZBTB5	chr9	rs11793681	1.9162e-06	-0.66931	0.136748	0.773018	-0.0340018	0.117739	-3.52067	0.00043045	0.004284
SLC25A51	chr9	rs10491682	0.839841	0.0298815	0.147681	1.51744e-05	0.59365	0.13413	-2.8259	0.00471483	0.0174982
CBWD6	chr9	rs3927171	0.0116906	-0.244022	0.0959661	2.31348e-12	-0.624912	0.0840106	2.98636	0.00282322	0.012744
ZNF658	chr9	rs62562304	0.531335	-0.0653603	0.104248	1.73546e-05	0.450885	0.102608	-3.52931	0.000416641	0.00423906
PIP5K1B	chr9	rs10869721	2.11292e-05	0.324913	0.0747355	0.836863	-0.0139695	0.0677626	3.3592	0.000781683	0.00600793
SMC5-AS1	chr9	rs2997685	2.97945e-08	0.668726	0.116285	0.0952012	0.185548	0.110719	3.00925	0.00261895	0.0122002
GDA	chr9	rs7020698	0.655438	-0.0351337	0.078628	4.3044e-06	0.348166	0.0738366	-3.55362	0.000379974	0.00405805
C9orf40	chr9	rs41287441	0.929066	0.0156534	0.175638	1.60459e-05	-0.540994	0.122597	2.59881	0.00935475	0.0276846
CARNMT1-AS1	chr9	rs7867494	0.000119385	-0.395197	0.100861	0.577492	0.0553552	0.0992225	-3.18446	0.00145027	0.00841803
VPS13A	chr9	rs12686766	4.68384e-10	-0.447628	0.0686003	0.26556	-0.0791929	0.0709478	-3.73328	0.000189004	0.00275612
UBQLN1	chr9	rs57671245	7.59673e-07	0.737274	0.144746	0.488305	0.123167	0.177427	2.68192	0.00732001	0.0235409
HNRNPK	chr9	rs73651112	0.68895	-0.0470455	0.117375	3.1536e-05	-0.558606	0.1314	2.90346	0.00369063	0.0149744
NAA35	chr9	rs11141606	2.78941e-05	0.387177	0.0904433	0.904511	0.012642	0.105258	2.6988	0.00695892	0.0227064
SECISBP2	chr9	rs78529380	1.27958e-05	-1.02944	0.230511	0.3999	-0.129909	0.15402	-3.24469	0.00117577	0.00741152
IARS	chr9	rs78088905	2.58476e-05	-0.516879	0.120226	0.832538	-0.031351	0.148091	-2.54538	0.0109159	0.0306983
CENPP	chr9	rs35228290	1.6537e-06	-0.314861	0.0639106	0.196823	-0.084941	0.0656111	-2.51022	0.0120656	0.0330798
OMD	chr9	rs6479438	3.86434e-05	-0.375425	0.0893515	0.308797	0.0985335	0.0965891	-3.60207	0.000315695	0.00370506
FAM120AOS	chr9	rs397834982	2.93889e-07	1.17186	0.22143	0.43483	0.162423	0.207596	3.32572	0.000881911	0.00639531
LINC02603	chr9	rs1152754	0.901901	0.0181308	0.146923	3.56316e-05	0.588557	0.13942	-2.81631	0.00485787	0.0177703
AL353768.1	chr9	rs73653629	0.311771	0.202176	0.199411	1.60625e-06	0.976571	0.197971	-2.75592	0.00585277	0.0202603
PRXL2C	chr9	rs10820727	0.0765503	0.213936	0.120222	6.60999e-08	0.635088	0.113528	-2.54697	0.0108662	0.0306365
MFSD14C	chr9	rs12341515	3.08051e-05	-0.426698	0.100238	0.384047	-0.0867308	0.0994366	-2.40784	0.0160474	0.0400939
MFSD14C	chr9	rs10989743	0.509671	0.0770117	0.116607	3.70239e-05	-0.432627	0.10271	3.27971	0.00103915	0.00703065
XPA	chr9	rs16922598	0.0422068	0.387999	0.189871	2.75613e-05	-0.897561	0.209526	4.5465	5.45448e-06	0.000588247
RAD23B	chr9	rs7047540	0.987297	-0.00143666	0.0901292	3.14912e-07	-0.453583	0.0859391	3.6307	0.000282655	0.00350609
SHOC1	chr9	rs7870317	8.1107e-06	0.421564	0.0922149	0.227345	0.108503	0.0896247	2.43451	0.014912	0.0380747
UGCG	chr9	rs7862844	0.295427	0.0773248	0.0737263	8.45719e-06	0.361468	0.0792358	-2.62535	0.0086561	0.0262316
INIP	chr9	rs10817499	1.28389e-05	-0.444547	0.0995598	0.772784	0.0307404	0.106333	-3.26283	0.00110305	0.00719905
ZNF883	chr9	rs693320	7.65024e-06	0.700854	0.15286	0.015479	-0.384701	0.157654	4.9435	7.67312e-07	0.0002278
FKBP15	chr9	rs7046380	2.48063e-05	0.347126	0.0805562	0.970246	0.00297124	0.0795659	3.03955	0.00236934	0.0114856
CDC26	chr9	rs16927636	0.76024	0.0485844	0.159007	1.38904e-05	0.686202	0.154317	-2.87761	0.00400699	0.0156756
POLE3	chr9	rs6477969	0.514341	0.0337556	0.0516804	2.19298e-05	-0.240469	0.055425	3.61863	0.000296165	0.00357786
ASTN2	chr9	rs7034399	0.000575312	-0.574729	0.16447	0.0199917	0.350384	0.149498	-4.16228	3.15092e-05	0.00110542
ASTN2	chr9	rs56984006	0.403267	-0.116782	0.139452	1.04088e-05	0.670911	0.14863	-3.86487	0.000111148	0.00217613
DENND1A	chr9	rs10818855	3.04249e-06	0.496428	0.103579	0.705168	0.0426112	0.112475	2.96801	0.00299732	0.0132459
RPL35	chr9	rs56319634	3.60013e-05	0.239857	0.0568521	0.831913	-0.0158294	0.0744905	2.72858	0.00636084	0.0215452
ARPC5L	chr9	rs5019002	1.93167e-06	-0.369394	0.0754986	0.275703	-0.0911056	0.0833717	-2.4742	0.0133533	0.0353604
SCAI	chr9	rs55808728	1.62399e-05	-0.747597	0.169525	0.33537	0.162513	0.168322	-3.80965	0.000139161	0.00239308
AL359632.1	chr9	rs78088598	1.98317e-05	-0.676108	0.154978	0.0604153	0.331128	0.175428	-4.30297	1.68523e-05	0.000812512
PBX3	chr9	rs187302072	0.931468	-0.0101819	0.11826	1.58291e-05	0.397604	0.0900375	-2.74355	0.00607786	0.0208202
ODF2	chr9	rs7027397	0.487136	-0.113024	0.162378	0.000337368	0.478331	0.131318	-2.83172	0.00462983	0.0172786
LRRC8A	chr9	rs1147338	3.63196e-06	0.436234	0.0917735	0.944676	0.00668449	0.0962163	3.23052	0.00123565	0.00762148
PTPA	chr9	rs7874974	0.0889655	0.147582	0.0863808	1.18724e-05	-0.371777	0.0829231	4.33736	1.44206e-05	0.000734997
NTMT1	chr9	rs116519509	0.378286	0.142361	0.16125	1.22029e-05	0.707375	0.158002	-2.50275	0.0123234	0.0335288
AL158207.2	chr9	rs504752	1.82547e-05	-0.903786	0.206237	0.564887	-0.113533	0.196943	-2.77119	0.0055851	0.0195743
UCK1	chr9	rs62580636	0.368913	-0.149371	0.165898	1.7935e-05	-0.894321	0.203882	2.83413	0.0045951	0.0172024
RPL7A	chr9	rs79789824	0.81363	0.0188042	0.0796684	3.23685e-06	0.415876	0.0870212	-3.36553	0.000763977	0.00596004
UBAC1	chr9	rs112468788	0.634939	0.0340249	0.0715628	8.12206e-06	0.331683	0.072559	-2.92074	0.00349203	0.0145096
SNAPC4	chr9	rs58894138	5.74182e-06	0.866887	0.186413	0.319579	-0.161128	0.161515	4.16789	3.07438e-05	0.00110542
AGPAT2	chr9	rs11145836	0.607272	0.0428243	0.0831997	2.76092e-06	0.426161	0.0885206	-3.15548	0.00160234	0.00891399
SNHG7	chr9	rs78861367	0.375629	0.145678	0.16409	0.00457292	-0.409609	0.142952	2.55157	0.0107238	0.0303172
CCDC183-AS1	chr9	rs2784097	6.46263e-06	0.455031	0.0984172	0.484873	0.0777186	0.111077	2.54245	0.011008	0.030876
MAMDC4	chr9	rs10870155	0.0968864	-0.164519	0.0986729	1.03323e-05	0.451443	0.0999722	-4.38513	1.15919e-05	0.000662875
PAXX	chr9	rs879531419	1.55105e-05	0.833716	0.18859	0.482626	-0.134755	0.191607	3.60229	0.000315428	0.00370506
DPP7	chr9	rs7864239	0.85033	-0.0296464	0.156924	0.000593109	0.570472	0.163655	-2.6468	0.00812569	0.0252241
ZMYND19	chr9	rs66620625	0.225504	-0.12799	0.105301	1.46395e-05	0.415511	0.0937023	-3.85583	0.000115337	0.00219705
ARRDC1	chr9	rs60759103	0.598639	0.0680234	0.129045	2.58109e-06	-0.605407	0.125366	3.74307	0.000181787	0.00269493
PLCXD1	chrX	rs5946597	0.317967	-0.117026	0.116916	6.47151e-05	0.450839	0.110663	-3.52747	0.000419552	0.00424893
AL732314.6	chrX	rs759432953	0.420672	-0.177574	0.220102	1.59432e-06	-0.877766	0.177883	2.47421	0.0133531	0.0353604
SLC25A6	chrX	rs35761499	1.39389e-06	0.458857	0.092444	0.946536	0.0062325	0.092836	3.45481	0.000550685	0.00490447
ARSD	chrX	rs1417081086	0.94873	-0.0085579	0.132937	6.71014e-07	0.422647	0.0825507	-2.7556	0.00585853	0.0202671
AC079142.1	chrX	rs201748902	1.36258e-05	0.390895	0.0878178	0.690002	0.0252464	0.0632137	3.37928	0.000726769	0.00577071
TLR7	chrX	rs6640947	1.64377e-05	-0.293489	0.0665948	0.754095	0.0166911	0.0532176	-3.63862	0.000274102	0.00344346
LINC02154	chrX	rs73440809	0.706097	-0.0588451	0.155841	2.4724e-06	0.520101	0.10749	-3.0581	0.00222744	0.0109969
TRAPPC2	chrX	rs2283707	5.02551e-09	0.459118	0.0753816	0.058171	0.123718	0.0649635	3.37045	0.00075046	0.00588031
OFD1	chrX	rs4830890	1.38048e-10	0.369518	0.0548098	1.98979e-05	0.184829	0.0423744	2.66584	0.00767969	0.0242618
CTPS2	chrX	rs190189669	0.213525	0.177044	0.14191	2.50362e-05	-0.35988	0.0835589	3.26034	0.0011128	0.00723537
SYAP1	chrX	rs5924579	0.716227	-0.0331403	0.0910502	2.35749e-05	0.248849	0.0575863	-2.61749	0.00885782	0.0266591
TXLNG	chrX	rs67984110	0.947118	0.00621739	0.0936318	3.32512e-06	0.337143	0.070635	-2.82151	0.00477985	0.0176538
SCML1	chrX	rs5955913	0.69156	0.064457	0.162251	9.15416e-06	-0.527341	0.11606	2.96658	0.00301129	0.0132726
CDKL5	chrX	rs4367697	0.73779	-0.0333621	0.0995263	1.09624e-06	0.344449	0.0686791	-3.1244	0.00178166	0.00944988
PDHA1	chrX	rs200480784	1.4606e-06	0.688743	0.139041	0.534426	0.0600174	0.0964518	3.71543	0.000202858	0.00288734
PRDX4	chrX	rs760058660	0.471427	-0.0868734	0.120421	3.35088e-07	-0.417891	0.0793698	2.29515	0.0217245	0.0490769
ACOT9	chrX	rs5970606	0.769681	-0.0187147	0.0638384	0.000580379	0.171185	0.0490226	-2.35931	0.018309	0.0433753
TAB3	chrX	rs182777608	6.09966e-06	0.923833	0.199246	0.59977	-0.0783393	0.149076	4.02733	5.64138e-05	0.00155624
ATP6AP2	chrX	rs7892685	2.14461e-05	-0.504696	0.116183	0.234351	-0.107455	0.0901066	-2.70177	0.00689711	0.0226034
MIR222HG	chrX	rs1369719365	2.68122e-05	-0.565188	0.131733	0.565654	0.0524529	0.0911685	-3.85535	0.000115565	0.00219705
LINC01560	chrX	rs2313072	0.59207	0.0563828	0.105068	6.68173e-06	-0.328969	0.0712689	3.03525	0.00240336	0.0115498
OTUD5	chrX	rs201218379	6.42719e-06	0.708674	0.153235	0.676584	0.0478328	0.114517	3.45449	0.000551329	0.00490447
WDR45	chrX	rs1183271206	0.625562	-0.106808	0.218565	2.07426e-05	0.531135	0.122046	-2.54839	0.0108222	0.0305471
MAGIX	chrX	rs60470309	5.76178e-05	-0.433064	0.105548	0.574536	0.0434308	0.0772472	-3.64305	0.000269428	0.00340542
CLCN5	chrX	rs6610145	0.965946	0.00465217	0.108841	1.34417e-05	-0.339025	0.0761103	2.58768	0.00966244	0.0282511
KANTR	chrX	rs3810737	0.448365	0.131592	0.173258	5.33472e-08	0.61718	0.109496	-2.3692	0.0178266	0.0425395
RRAGB	chrX	rs397797596	0.961179	-0.004181	0.0857991	1.0381e-05	0.252757	0.0559865	-2.50793	0.012144	0.0331664
SPIN3	chrX	rs28706907	6.87555e-05	0.703952	0.173439	0.843682	0.0256374	0.129861	3.13066	0.00174415	0.00934355
SPIN4	chrX	rs74556301	7.65152e-06	-0.665241	0.145094	0.809472	0.025055	0.103791	-3.86949	0.000109064	0.00217613
MTMR8	chrX	rs781207662	0.527169	-0.0868257	0.137089	5.84278e-05	0.398829	0.0972867	-2.88905	0.00386403	0.0153885
MED12	chrX	chrX:72080571:C:CGTGTGTGTGTGT	0.544433	0.0967459	0.159364	0.000119867	-0.405767	0.103586	2.64382	0.00819759	0.0253314
PHKA1	chrX	chrX:73022852:AGGC:A	0.346241	-0.102166	0.108232	8.36735e-08	-0.406485	0.0732778	2.32828	0.0198971	0.0459086
ATP7A	chrX	rs782328794	0.347652	-0.140921	0.149727	3.63049e-07	0.469387	0.0894327	-3.49941	0.000466295	0.00449294
ATP7A	chrX	rs1392021284	0.191938	-0.190826	0.145788	0.00194746	0.355419	0.113328	-2.95819	0.00309447	0.0134531
GPR174	chrX	rs768756164	2.81222e-06	0.458585	0.095336	0.436095	-0.050089	0.0641968	4.42573	9.61179e-06	0.000636611
GPR174	chrX	rs192393189	0.716856	-0.025039	0.0689524	3.48679e-05	0.197331	0.046686	-2.67045	0.00757507	0.0240591
BRWD3	chrX	rs150034015	2.07811e-05	-0.652199	0.14988	0.776443	0.0264473	0.093023	-3.84718	0.000119487	0.00223587
ZNF711	chrX	rs6623197	1.0751e-05	-0.561871	0.124681	0.350553	-0.0797713	0.085269	-3.19165	0.0014146	0.00830105
POF1B	chrX	rs5967513	1.71942e-05	-0.729598	0.165952	0.132758	-0.170208	0.112798	-2.78779	0.00530695	0.0189208
CENPI	chrX	rs571839999	9.81032e-08	0.713877	0.129435	0.36811	-0.0854679	0.0947652	4.9829	6.26375e-07	0.000205922
ARMCX4	chrX	rs3027580	1.13459e-07	-0.65788	0.119917	0.0102305	-0.247994	0.0957324	-2.67126	0.00755664	0.0240148
ARMCX2	chrX	rs73555047	0.00813785	0.309736	0.115972	3.28036e-06	-0.373021	0.0781024	4.88314	1.04408e-06	0.000266077
Z69733.1	chrX	rs56325639	0.768786	-0.0477406	0.162201	3.93652e-05	0.519677	0.123817	-2.78066	0.00542488	0.0192268
RAB9B	chrX	rs7888489	0.000179335	0.593472	0.155682	0.302587	0.123308	0.119329	2.39692	0.0165334	0.0408181
TBC1D8B	chrX	rs7881075	8.0432e-06	0.725778	0.158693	0.37427	0.103154	0.11586	3.16878	0.00153079	0.00867102
TMEM164	chrX	rs5943359	1.3187e-05	-0.531591	0.119221	0.400396	0.0613431	0.0728053	-4.24454	2.19044e-05	0.000928633
XACT	chrX	rs2428727	1.00638e-05	0.640918	0.14174	0.347244	0.0894443	0.0949532	3.23244	0.00122736	0.00762006
XACT	chrX	rs3125963	0.827514	-0.0241745	0.110814	1.60675e-05	0.325952	0.0738707	-2.62898	0.00856402	0.0260115
IL13RA1	chrX	rs372014897	1.02574e-05	0.393066	0.0870122	0.276861	-0.0638716	0.0585911	4.35593	1.32501e-05	0.000702085
IL13RA1	chrX	rs28616029	1.15334e-05	-0.394809	0.0879281	0.514285	-0.0415434	0.0635952	-3.25543	0.0011322	0.00729149
SLC25A5-AS1	chrX	rs1232001600	1.80136e-05	-0.847755	0.193312	0.842425	0.0295725	0.148584	-3.59831	0.000320295	0.00374264
RNF113A	chrX	rs2782236	0.742199	0.0309927	0.0940996	7.80772e-06	-0.283117	0.0618121	2.78997	0.00527135	0.0188449
CUL4B	chrX	rs16980173	1.27863e-05	-0.738411	0.165337	0.053218	0.231974	0.119346	-4.75885	1.947e-06	0.000347326
ENOX2	chrX	rs7058971	4.59552e-06	1.00968	0.214795	0.346586	-0.127203	0.134853	4.48265	7.37219e-06	0.000634432
GPC4	chrX	rs762882014	0.729154	-0.0372637	0.107482	6.68716e-05	0.283369	0.0696964	-2.50295	0.0123163	0.0335266
HTATSF1	chrX	rs9887464	4.04705e-05	-0.447995	0.106911	0.192804	0.100914	0.0772477	-4.1616	3.16028e-05	0.00110542
AL683813.1	chrX	rs17002618	1.5722e-05	0.822729	0.18624	0.814801	0.0310445	0.132374	3.46484	0.000530554	0.00485027
RBMX	chrX	rs2011584	3.24902e-09	0.50466	0.0817666	1.83606e-05	0.239751	0.0547264	2.69241	0.00709383	0.0229529
AC244197.2	chrX	rs4844029	2.48928e-05	-0.517667	0.120156	0.22939	-0.102014	0.0846371	-2.82809	0.0046826	0.0174148
LINC00893	chrX	rs55673150	7.04013e-07	-0.840102	0.164413	0.0281523	-0.313097	0.141679	-2.42819	0.0151745	0.0386162
SSR4	chrX	rs2002861	2.93879e-10	0.338281	0.0511899	1.64123e-05	0.162073	0.0367724	2.79569	0.00517896	0.0186141
RPL10	chrX	rs1573656	0.000778528	-0.250141	0.0733919	0.87925	-0.00764168	0.0502418	-2.7265	0.00640092	0.0216262
FAM50A	chrX	rs5945354	0.144774	0.127307	0.086989	5.39064e-05	-0.264932	0.0643105	3.6258	0.000288064	0.00351972
PLXNA3	chrX	rs782745110	0.261015	0.163451	0.145042	2.94757e-05	-0.429558	0.100657	3.35892	0.000782464	0.00600793
FAM3A	chrX	rs1253701136	0.759209	-0.0332176	0.108234	1.44629e-07	-0.370222	0.0680911	2.6355	0.00840139	0.025764
DKC1	chrX	rs5987244	0.827517	0.0175998	0.0806779	1.00291e-07	-0.387193	0.0702592	3.78373	0.000154498	0.00252082
MPP1	chrX	rs3027883	8.86786e-06	-0.672098	0.147681	0.316798	0.111559	0.111185	-4.23928	2.2424e-05	0.000930285
F8A1	chrX	rs564296	1.50101e-07	-0.47172	0.0868788	1.51374e-20	-1.08162	0.104945	4.47668	7.58129e-06	0.000634432
F8A1	chrX	rs72335509	0.583827	-0.0722175	0.131635	3.98115e-05	-0.475412	0.113345	2.32109	0.0202821	0.046577
CMC4	chrX	rs200149763	2.27075e-05	-0.343137	0.079241	0.345853	-0.0556364	0.0588926	-2.91201	0.0035911	0.0147156
F8A3	chrX	rs696802	1.85341e-08	0.642755	0.11001	2.83447e-13	1.13812	0.14625	-2.70681	0.00679324	0.0224392

### Sheet: Column_info
Table S6: Column Descriptions
Column	Description
phenotype_id	Gene symbol
chr	Chromosome
variant_id	Variant rsID if available, otherwise chromosomal location
pval_nominal_female	Nominal regression p-value (Female individuals)
slope_female	Regression slope (Female individuals)
slope_se_female	Standard error of regression slope (Female individuals)
pval_nominal_male	Nominal regression p-value (Male individuals)
slope_male	Regression slope (Male individuals)
slope_se_male	Standard error of regression slope (Male individuals)
z_test	Value from z-test of difference in female and male slopes
pval_ztest	P-value of z-test value
qval_ztest	Storey's Q corrected P-value of z-test value
