## Supplementary material for "Biological sex affects gene expression and functional variation across the human genome": Table S7

### Sheet: S7
Table S7: iCPAGdb significantly enriched phenotypes for scHi-HOST Matrix sb-eQTL (FDR<0.05).
Trait1	Trait2	N1_pcut	N2_pcut	Nshare_direct	Nshare_LDpairComb	Nshare_all	N_expected	P_fisher	Padj_FDR	Padj_Bonferroni	SNPshare_all
scHHM sb-eQTL	body height	1343	2984	1	47	48	2.45123	1.18e-44	3.89e-41	3.89e-41	rs41306870-rs12572775|rs35431118-rs636889|rs55778236-rs11746892|rs10838801-rs6485808|rs7540857-rs12047439|rs12829457-rs2570|rs6119294-rs6141840|rs55634460-rs7585767|rs4448892-rs74639442|rs1476754-rs12893367|rs28649231-rs57069083|rs12596823-rs6499255|rs68161338-rs4985445|rs76301628-rs75441208|rs9584850-rs61969407|rs7166281-rs8024244|rs2277339-rs59333125|rs55668940-rs74520550|rs4792953-rs1543158|rs79565446-rs2886110|rs60628344-rs62045081|rs7124681-rs34958982|rs7967190-rs12822123-rs587927|rs2092016-rs11639564|rs3959554-rs8023991|rs12088601-rs61775417|rs12083518-rs12087593|rs3817181-rs3020619|rs7916868-rs10761784|rs10463076-rs113330186|rs11727963-rs10518335|rs597021-rs125034|rs62370474-rs62370472|rs2581825-rs9968117|rs224111-rs224045|rs2878902-rs357886|rs78800020-rs57856222|rs116755292-rs16832386|rs6481661-rs2779071|rs6486406-rs4757610|rs7305701-rs67821327|rs1806980-rs7258891|rs11770437|rs12942811-rs12948394|rs503188-rs6712856|rs11707976-rs17237537|rs9841435-rs426252|rs35899279-rs2066496
scHHM sb-eQTL	systolic blood pressure	1343	1027	3	27	30	0.843636	4.98e-36	8.19e-33	1.64e-32	rs59652089-rs12225683-rs6485808|rs7340705-rs11707976|rs7406910-rs6504411|rs2249105-rs7563881|rs2629103-rs385443|rs7765526-rs9390463|rs78744936|rs10995311-rs224111|rs6706007-rs72914576|rs16832246-rs6780536|rs6780181-rs12152463|rs2570-rs10842705|rs307359-rs113548627|rs6433738-rs1489486|rs302714-rs6577489|rs56388530-rs6841386|rs2848657-rs2603275|rs540473-rs520015|rs952271-rs117942686|rs28866311-rs8023991|rs76087945-rs558074929|rs13144951-rs231708|rs166840|rs9438561-rs2504776|rs758976|rs1471243-rs227426|rs2745981-rs7550273|rs7511875-rs12116637|rs72854545-rs6504213|rs33631-rs1126889
scHHM sb-eQTL	blood protein measurement	1343	1785	0	35	35	1.4663	7.46e-36	8.19e-33	2.46e-32	rs73161745-rs151288400|rs11084377-rs11666065|rs9896215-rs8178854|rs77944668-rs12596823|rs9852529-rs35249408|rs11332437-rs12893367|rs73050882-rs73050865|rs9488321-rs9398417|rs183978373-rs11024632|rs2863844-rs28629977|rs62441835-rs1853665|rs28371256-rs28383228|rs4727469-rs314330|rs11819693-rs1245540|rs13207465-rs1042663|rs227370-rs223506|rs2631738-rs2688242|rs2280785-rs78655848|rs775249-rs10747780|rs850736-rs5848|rs11186737-rs7897761|rs10838503-rs4755334|rs2474283-rs9438561|rs80067372-rs78744936|rs11202439-rs2311115|rs7080386-rs10761784|rs78800020-rs34714188|rs2310875-rs6437234|rs11231137-rs693698|rs72660908-rs636889|rs2082185-rs7577696|rs28396798-rs2354447|rs893362-rs6445607|rs7227343-rs2704050|rs4793931-rs35729384
scHHM sb-eQTL	leukocyte count	1343	830	1	25	26	0.681809	3.32e-32	2.19e-29	1.09e-28	rs7626952-rs35249408-rs2071206|rs2290669-rs12972942|rs212409-rs3127176|rs8107194-rs10414692|rs10252662-rs35585318-rs13240323|rs2412608-rs8023991|rs62162755-rs17026212|rs9390461-rs9390463|rs11075747-rs68161338|rs6481661-rs503598|rs10761784-rs10761751|rs2027982-rs926928|rs4807203-rs75862950|rs6479438-rs4557765|rs8078638-rs880749|rs2246943-rs2614258|rs11626-rs9968117|rs3817181-rs9904067|rs895121-rs871375|rs41306870-rs10883756|rs7149534-rs11620921|rs62224181-rs2096507|rs482522-rs587927|rs7124681-rs12364432|rs4240896|rs10215854-rs12538826
scHHM sb-eQTL	mean corpuscular hemoglobin	1343	918	1	25	26	0.754097	4.43e-31	2.43e-28	1.46e-27	rs3748051-rs657036|rs13208164-rs2614258|rs1405731-rs12146644|rs7193384-rs3743879|rs11158716-rs57069083|rs1563072-rs2602431|rs35585318-rs7789162-rs13240323|rs371638091-rs7967190|rs166840-rs3909258|rs2236658-rs2236659|rs4665316-rs2384322|rs34923414-rs5762768|rs1046411-rs28606370|rs72660908-rs636889|rs73188943-rs370255989|rs3181215-rs11650788|rs2277339-rs59333125|rs3803170-rs7978737|rs144991697-rs7159714|rs1989379-rs11655302|rs12573992|rs117646359-rs140781446|rs12815251-rs7294943|rs9325434-rs13315288|rs4808876-rs1064351|rs1127311-rs9616
scHHM sb-eQTL	erythrocyte count	1343	937	0	26	26	0.769705	7.48e-31	3.52e-28	2.46e-27	rs12155039-rs35585318-rs13240323|rs7196298-rs8060136|rs2746432-rs2614258|rs255048-rs7187289|rs1405731-rs12146644|rs2958137-rs11171911|rs9834661-rs13315288|rs7193384-rs3743879|rs12473839-rs6430552|rs723048-rs6909014|rs8037837-rs8023991|rs8078638-rs8073217|rs11158716-rs57069083|rs77519307-rs56338734|rs17561950-rs12948394|rs56018454-rs34181610|rs1672908-rs11206051|rs138842053-rs75757892|rs1427445-rs6712856|rs2277339-rs59333125|rs10761785-rs10761784|rs10049413-rs35249408|rs12136414-rs1340977|rs62370474-rs72748110|rs1205347-rs6142147|rs9892942-rs3181215
scHHM sb-eQTL	heel bone mineral density	1343	2103	0	32	32	1.72752	1.63e-29	6.73e-27	5.38e-26	rs6975660-rs73161745|rs11231137-rs17773169|rs190144-rs56412041|rs35744894-rs34166467|rs636889-rs760938|rs8078638-rs3760456|rs6934083-rs73403830|rs9691107-rs314330|rs59600058-rs3922468|rs12518754-rs271936|rs35676307-rs34192637|rs62224181-rs9975345|rs11643240-rs12596823|rs2303696-rs7258891|rs3765971-rs6577489|rs57069083-rs6573817|rs28385636-rs9372944|rs12972942-rs1004246|rs76833657-rs55977787|rs201071917-rs12213392|rs540473-rs680567|rs7248167-rs36034157|rs11210280-rs12043801|rs441890-rs3098871|rs861528-rs942865|rs7225449-rs12948394|rs1872992-rs2570|rs113924631-rs73260919|rs74606487-rs78800020|rs1205347-rs13044413|rs4908776-rs11121197|rs4666343-rs4666532
scHHM sb-eQTL	body mass index	1343	2122	3	28	31	1.74313	4.1e-28	1.5e-25	1.35e-24	rs4290163-rs28606370|rs7124681|rs8078638-rs1038088|rs6712856-rs1541777|rs4809398-rs6512302|rs192042440-rs7194619|rs68161338-rs889398|rs4255830-rs4889784|rs796839-rs10930502|rs17574378-rs9584850|rs2899711-rs1369159|rs2456507-rs80243702|rs8075273-rs3817181|rs6744635-rs7580766|rs55668940-rs3753639|rs2098322|rs80078501-rs78989253|rs709400-rs942865|rs9843653-rs11710037-rs1317140-rs1046956-rs7626952-rs35249408|rs35744894-rs7678054|rs10761785-rs10761784|rs59600058-rs12517140|rs57796453-rs446245|rs4473241-rs56412041|rs2070203-rs2911050|rs16832386-rs1704190|rs3901286-rs12538826|rs2178899-rs13207465|rs320323-rs946824|rs7189122-rs12444041|rs7397059
scHHM sb-eQTL	hemoglobin measurement	1343	374	0	16	16	0.307225	1.51e-22	4.98e-20	4.98e-19	rs11755996-rs41266821|rs28606370-rs284860|rs1264457-rs2074504|rs1344642-rs6712856|rs10209020-rs12617110|rs166840-rs34148222|rs544453779-rs7159714|rs3130253-rs1061539|rs3752630-rs7978737|rs6942607-rs314330|rs540388-rs112441486-rs3742970|rs7626952-rs34614773-rs35249408|rs8078638-rs3102560|rs480299-rs11206051|rs255048-rs73594554|rs35742417-rs138842053
scHHM sb-eQTL	waist-hip ratio	1343	723	1	18	19	0.593913	1.66e-22	4.98e-20	5.48e-19	rs28408682-rs41306870|rs55668940-rs905938|rs1542924-rs1543158|rs68161338-rs889398|rs494752-rs357886|rs11231137-rs2428548|rs11534749-rs2570|rs1481801-rs441890|rs8075273-rs3817181|rs2027982|rs2444770-rs2603275|rs12593359-rs2928140|rs2291542-rs35249408|rs10048031-rs12441543|rs4772092-rs9584850|rs12757461-rs12087593|rs2277339-rs59333125|rs10761785-rs10761784|rs721469-rs2836171
scHHM sb-eQTL	diastolic blood pressure	1343	545	0	17	17	0.447694	1.54e-21	4.21e-19	5.06e-18	rs66668401-rs113134141|rs112925537-rs8023991|rs3754745-rs6758859|rs1220128-rs2603275|rs3749237-rs35249408|rs1848797-rs224111|rs13112725-rs6841386|rs223361-rs223506|rs17638167-rs114026567|rs17362588-rs6433738|rs113548627-rs1240716|rs7137749-rs11171911|rs2579519-rs4907283|rs9834975-rs6780181|rs6479908-rs10761784|rs4954192-rs6430552|rs890431-rs6504411
scHHM sb-eQTL	BMI-adjusted waist circumference	1343	1266	3	18	21	1.03996	1.23e-20	3.12e-18	4.06e-17	rs3926666|rs78800020-rs4968051|rs7396592-rs6485808|rs12087593-rs4359033|rs72661605-rs659761|rs28894691-rs11535679|rs11231137-rs2428548|rs1011157|rs112215462-rs78989253|rs2027982|rs56818816-rs10518335|rs6712856-rs642950|rs10400314-rs71459609|rs426252-rs547195|rs7727485-rs11746892|rs10842707-rs2570|rs41306870-rs4285804|rs8111582-rs7258891|rs12148744-rs66663059|rs2603275-rs2848649|rs11632640-rs8023991
scHHM sb-eQTL	red blood cell distribution width	1343	768	1	17	18	0.630879	1.61e-20	3.78e-18	5.29e-17	rs5997938-rs2027982|rs2236658-rs113954756|rs7499413-rs8062269|rs17832351-rs62011028|rs3181215-rs6803|rs9613668-rs5762768|rs13360902|rs35585318-rs7789162-rs13240323|rs2745981-rs2761436|rs11653383-rs12948394|rs586178-rs636889|rs7978737-rs60505450|rs6914831-rs2614258|rs2277339-rs59333125|rs145864106-rs7159714|rs12437696-rs12593359|rs4665316-rs4665830|rs10424080-rs7258891
scHHM sb-eQTL	type II diabetes mellitus	1343	605	1	15	16	0.496981	3.16e-19	6.94e-17	1.04e-15	rs4929965-rs7482891|rs7124681|rs7166281-rs8038760|rs9505097-rs138842053|rs12811407-rs3751297|rs2294120-rs7829963|rs68161338-rs862320|rs2249105-rs7563881|rs59944054-rs4809398|rs7193384-rs6600191|rs35061774-rs993380|rs2456530-rs2456507|rs3817181-rs17631783|rs6821438-rs35744894|rs4244808-rs3213216|rs718314-rs2570
scHHM sb-eQTL	BMI-adjusted waist-hip ratio	1343	1178	2	17	19	0.967676	1.37e-18	2.66e-16	4.52e-15	rs3926666|rs55668940-rs905938|rs7398606-rs67821327|rs9392818-rs11963955|rs4779526-rs10048031|rs12593359-rs8036817|rs4454603-rs10761784|rs721469-rs2836179|rs2027982|rs2444770-rs2603275|rs60570301-rs7258891|rs12757461-rs12087593|rs2277339-rs59333125|rs11231137-rs2428549|rs1363120-rs11880916|rs3733526-rs10518335|rs41306870-rs4285804|rs478682-rs357886|rs718314-rs2570
scHHM sb-eQTL	age at menarche	1343	378	0	13	13	0.310511	2.33e-17	4.04e-15	7.67e-14	rs58418838-rs4889784|rs2277339-rs59333125|rs55939240-rs652344|rs8112411-rs2010457|rs301803-rs6577489|rs561821-rs8023991|rs10740399-rs11819693|rs141344917-rs76975162|rs7626952-rs6762477-rs35999162-rs35249408|rs80131731-rs2953511|rs7073746-rs10761784|rs12926791-rs68161338|rs59600058-rs10063744
scHHM sb-eQTL	mean corpuscular volume	1343	386	0	13	13	0.317082	3.05e-17	5.03e-15	1.01e-13	rs4374177-rs7193384|rs200510190-rs28606370|rs12573992-rs1790761|rs7967190-rs77741769|rs2277339-rs59333125|rs55794721-rs636889|rs2015708-rs13315288|rs166840-rs7218708|rs57069083-rs72725119|rs9892942-rs3181215|rs35899279-rs12803635|rs12935418-rs1563072|rs35585318-rs10267576-rs13240323
scHHM sb-eQTL	cardiovascular disease	1343	285	0	12	12	0.234115	3.47e-17	5.44e-15	1.14e-13	rs11048457-rs2570|rs11130381-rs893362|rs12324159-rs8023991|rs2872812-rs9889953|rs10500326-rs76087945|rs224111-rs2236295|rs56388530-rs6841386|rs6504411-rs2288276|rs6445597-rs11707976|rs74439044-rs55977787|rs7194619-rs75086474|rs1009358-rs7563881
scHHM sb-eQTL	acute myeloid leukemia	1343	2598	2	21	23	2.13415	1.48e-16	2.14e-14	4.87e-13	rs673753|rs12282256-rs1043785|rs4927961-rs2127654|rs13244342-rs9885995|rs17013215-rs2305572|rs10440301-rs4698629|rs16842486-rs2688242|rs12216333-rs9372223|rs2376583-rs12948394|rs4727240-rs11763939|rs1427615-rs16836983|rs35539897-rs5763681|rs6780181-rs6438737|rs850736-rs708382|rs4383154-rs11861392|rs12130296-rs1877155|rs1381392-rs922290|rs3751180|rs2457844-rs2457840|rs1987179-rs10518335|rs2289352-rs1371386-rs4932134|rs10774577-rs12821745-rs587927|rs2002341-rs2092016
scHHM sb-eQTL	C-reactive protein measurement	1343	571	0	14	14	0.469052	1.49e-16	2.14e-14	4.92e-13	rs2312555-rs6705820|rs11231137-rs11231161|rs8077859-rs12948394|rs3794204-rs4980998|rs320323-rs4658403|rs4767938-rs587927|rs12601665-rs11655704|rs12933292-rs68161338|rs12538826-rs6961634|rs7626952-rs2681780-rs35249408|rs3093068-rs12567054|rs62370474-rs62370472|rs301804-rs6577489|rs1205347-rs2378253
scHHM sb-eQTL	vital capacity	1343	595	0	14	14	0.488767	2.63e-16	3.6e-14	8.65e-13	rs10184849-rs55634460|rs3973397-rs78187200|rs35711462-rs1025051|rs2327650-rs2614258|rs7162503-rs8023991|rs10099266-rs1545837|rs17855177-rs56391806|rs3111555-rs2967516|rs11049486-rs7977418|rs11231137-rs1801144|rs3790076-rs68161338|rs62168891-rs6430552|rs11667706-rs10410606|rs8104651-rs2010457
scHHM sb-eQTL	glomerular filtration rate	1343	481	0	13	13	0.395121	5.17e-16	6.81e-14	1.7e-12	rs4625-rs35249408|rs17462630-rs6712856|rs6764415-rs7651407|rs6492982-rs8023991|rs113445505-rs55718806|rs848302-rs3754322|rs2976178-rs80131731|rs7961224-rs10846157|rs223506-rs223471|rs7166281-rs4886696|rs1205347-rs2273684|rs77944668-rs12596823|rs35154268-rs12537481
scHHM sb-eQTL	FEV/FEC ratio	1343	745	0	14	14	0.611985	5.63e-15	6.86e-13	1.85e-11	rs2603275-rs11900786|rs7896518-rs10761784|rs7538966-rs2863844|rs1205347-rs6059844|rs7125978-rs3741149|rs4066629-rs10099266|rs6809164-rs11707976|rs1152754-rs7025880|rs441890-rs2639935|rs67821327-rs10846549|rs10995311-rs224111|rs7172826-rs2946653|rs2298396-rs7951959|rs2244592-rs8078638
scHHM sb-eQTL	pulse pressure measurement	1343	595	0	13	13	0.488767	7.77e-15	9.14e-13	2.56e-11	rs17362588-rs6433738|rs61777387-rs7511875|rs7512595-rs9438561|rs74181299-rs7563881|rs17471509-rs10517214|rs74745987-rs1589423|rs8111708-rs7258891|rs138842053-rs76052955|rs1250129-rs1882099|rs2745981-rs2761436|rs13241670-rs11770437|rs62155511-rs4907283|rs72854545-rs6504213
scHHM sb-eQTL	Abnormality of refraction	1343	454	0	12	12	0.372941	8.91e-15	1.01e-12	2.94e-11	rs17817004-rs13020299|rs12573992-rs2276118|rs255048-rs255049|rs10099266-rs11781149|rs7867494-rs7042950|rs57654288-rs55718806|rs7626952-rs7634084-rs35249408|rs11065286-rs12821745-rs587927|rs652344-rs807479|rs12593359-rs1058734|rs7124681-rs7928419|rs893362-rs14165
scHHM sb-eQTL	platelet count	1343	370	0	11	11	0.303939	3.24e-14	3.55e-12	1.07e-10	rs850736-rs34603233|rs111941366-rs636889|rs12228468-rs2015599|rs7300273-rs12581983|rs7124681-rs7950696|rs2958137-rs11171911|rs57069083-rs8022206|rs166840-rs35398779|rs10761741-rs10761784|rs2331174-rs35585318-rs13240323|rs619010-rs7978737
scHHM sb-eQTL	high density lipoprotein cholesterol measurement	1343	861	0	14	14	0.707274	3.97e-14	4.22e-12	1.31e-10	rs7626952-rs6765484-rs35249408|rs10842708-rs2570|rs255048-rs56070533|rs7251640-rs7258891|rs12411732-rs4917630-rs55645497|rs7124681-rs17788930|rs10761737-rs10761784|rs10774579-rs7967190-rs12821745|rs12650112-rs2165945|rs4969141-rs12948394|rs6059988-rs1205347|rs75479205-rs138842053|rs11231137-rs11231138|rs11434755-rs4757610
scHHM sb-eQTL	mean platelet volume	1343	299	0	10	10	0.245616	1.48e-13	1.52e-11	4.86e-10	rs12155039-rs35585318-rs13240323|rs850736-rs34603233|rs12228468-rs2015599|rs72854545-rs11356207|rs7973618-rs11171911|rs540473-rs471756|rs166840-rs57112968|rs57069083-rs8022206|rs10761741-rs10761784|rs62162755-rs55762624
scHHM sb-eQTL	eosinophil count	1343	791	0	13	13	0.649772	2.81e-13	2.8e-11	9.24e-10	rs7484802-rs28768973|rs35585318-rs12155038-rs13240323|rs4809398-rs57642905|rs140074-rs2027982|rs4240896-rs7516214|rs7986114-rs9532469|rs12821745-rs584001-rs587927|rs3094106-rs3130379|rs7117261-rs73005426|rs703530-rs55718806|rs2603275-rs10195713|rs2173714-rs68161338|rs371638091-rs7967190
scHHM sb-eQTL	apolipoprotein A 1 measurement	1343	458	0	11	11	0.376227	3.26e-13	3.16e-11	1.07e-09	rs7626952-rs6765484-rs35249408|rs7896518-rs10761784|rs55645497-rs2419605|rs7222619-rs12948394|rs320323-rs7514202|rs255048-rs55781197|rs7251640-rs7258891|rs9916613-rs2321706|rs7563881-rs2540951|rs12573992-rs36089024|rs1127311-rs9426827
scHHM sb-eQTL	reticulocyte count	1343	379	1	9	10	0.311332	1.54e-12	1.41e-10	5.07e-09	rs2312555-rs11686934|rs7314031-rs7978737|rs13315288-rs4916478|rs6709815-rs6712856|rs3181215-rs6803|rs2022065|rs11048456-rs2570|rs7896547-rs28606370|rs2290893-rs11171911|rs7159714-rs533217053
scHHM sb-eQTL	triglyceride measurement	1343	746	0	12	12	0.612807	2.94e-12	2.62e-10	9.68e-09	rs5762749-rs134551|rs10822163-rs10761784|rs11231137-rs11231161|rs55645497-rs12415159|rs38827-rs39745|rs138842053-rs78588343|rs75268115-rs11024632|rs2917677-rs68161338|rs4969179-rs12948394|rs10099266-rs746011|rs718314-rs2570|rs9584870-rs9584850
scHHM sb-eQTL	total cholesterol measurement	1343	416	0	10	10	0.341726	3.84e-12	3.33e-10	1.27e-08	rs7214248-rs2321706|rs555328608-rs7124681|rs55634460-rs14234|rs12406483-rs6699701|rs249732-rs4244029|rs17561950-rs12948394|rs55645497-rs57594838|rs6656611-rs2863844|rs9825383-rs6780181|rs10903129-rs636889
scHHM sb-eQTL	asthma	1343	432	1	9	10	0.354869	5.56e-12	4.69e-10	1.83e-08	rs7219483-rs9889953|rs6787720-rs2036226|rs28371256-rs7775228|rs625228-rs7967190-rs12821745|rs2614266-rs2614258|rs13019900-rs13383994|rs4742181-rs7851246|rs34006614|rs4845769-rs4845774|rs7117261-rs12365699
scHHM sb-eQTL	atopic asthma	1343	197	1	7	8	0.161827	8.62e-12	7.1e-10	2.84e-08	rs255048-rs12600062|rs2169287-rs4742181|rs77187862-rs12440111|rs8043253-rs8023991|rs9889953|rs61946386-rs7967190|rs13197384-rs2614258|rs7117261-rs12365699
scHHM sb-eQTL	balding measurement	1343	728	1	10	11	0.598021	4.57e-11	3.67e-09	1.5e-07	rs1205347-rs6088466|rs2607948|rs78800020-rs1805007|rs540473-rs617453|rs6811219-rs983387|rs13253117-rs7841949|rs2669902-rs13064586|rs78744936-rs4151120|rs6676143-rs2863844|rs75483641-rs75862950|rs57069083-rs10136790
scHHM sb-eQTL	Agents acting on the renin-angiotensin system use measurement	1343	184	0	7	7	0.151148	2.76e-10	2.17e-08	9.1e-07	rs10839204-rs6485808|rs77187862-rs1757463|rs6445597-rs11707976|rs224111-rs2236295|rs2252867-rs7563881|rs74439044-rs55977787|rs13112725-rs6841386
scHHM sb-eQTL	Eczema	1343	189	0	7	7	0.155255	3.33e-10	2.55e-08	1.1e-06	rs55668940-rs1870940|rs6787720-rs11916411|rs41306870-rs7899004|rs2746438-rs2614258|rs7117261-rs12365699|rs71421178-rs7420371|rs7967190-rs12821745-rs3213567
scHHM sb-eQTL	platelet component distribution width	1343	204	0	7	7	0.167577	5.67e-10	4.25e-08	1.87e-06	rs850736-rs850734|rs10740118-rs10761784|rs111941366-rs636889|rs12228468-rs10771511|rs11065961-rs7978737|rs540473-rs785830|rs76913697-rs73161745
scHHM sb-eQTL	Testicular Germ Cell Tumor	1343	55	0	5	5	0.0451801	1.25e-09	9.13e-08	4.11e-06	rs4240895-rs4240896|rs62224181-rs2839186|rs35744894-rs17021463|rs4561483-rs33631|rs7680700-rs2720460
scHHM sb-eQTL	multiple sclerosis	1343	258	0	7	7	0.211936	2.89e-09	1.9e-07	9.51e-06	rs7204270-rs4787643|rs3127176-rs1738074|rs3737798-rs12087593|rs12972942-rs58166386|rs6502650-rs4925166|rs7117261-rs12365699|rs4896153-rs2614258
scHHM sb-eQTL	allergy	1343	145	0	6	6	0.119111	3.2e-09	2.07e-07	1.06e-05	rs227275-rs223506|rs7967190-rs12821745-rs6489785-rs587927|rs4908769-rs6577489|rs11464691-rs9889953|rs41306870-rs10883723|rs7117261-rs12365699
scHHM sb-eQTL	appendicular lean mass	1343	435	0	8	8	0.357334	4.44e-09	2.81e-07	1.46e-05	rs698610-rs357886|rs35167234-rs6577489|rs2526390-rs7626952|rs55668940-rs76798800|rs7300273-rs112863429|rs3817181-rs2854223|rs535726383-rs565653815-rs6088618-rs1205347-rs539218700|rs9910055-rs56412041
scHHM sb-eQTL	sunburn	1343	81	0	5	5	0.066538	9.03e-09	5.61e-07	2.97e-05	rs7626952-rs7428430-rs35249408|rs78800020-rs74836424|rs6088353-rs6088347|rs11070811-rs28453275|rs12573992-rs1626067
scHHM sb-eQTL	body fat percentage	1343	90	0	5	5	0.0739311	1.54e-08	9.22e-07	5.07e-05	rs796839-rs10930502|rs9584850-rs7339274|rs59360790-rs7124681|rs3749237-rs35249408|rs11866219-rs68161338
scHHM sb-eQTL	Oral ulcer	1343	92	0	5	5	0.075574	1.72e-08	9.94e-07	5.67e-05	rs11989430-rs11785163|rs3746181-rs11880916|rs4313034-rs1061539|rs17875376-rs41546314|rs77630070-rs138842053
scHHM sb-eQTL	forced expiratory volume	1343	204	0	6	6	0.167577	2.46e-08	1.4e-06	8.1e-05	rs2027761-rs3741149|rs11049486-rs7977418|rs4924525-rs8023991|rs8047194-rs68161338|rs62168891-rs6430552|rs11231137-rs71490394
scHHM sb-eQTL	schizophrenia	1343	382	0	7	7	0.313797	4.24e-08	2.36e-06	0.000139521	rs4766428-rs12811603|rs533123-rs618886|rs301797-rs6577489|rs12083902-rs659761|rs255048-rs8044995|rs11191424-rs10883795-rs28606370|rs12617110-rs4632296
scHHM sb-eQTL	chronotype measurement	1343	591	0	8	8	0.485481	4.69e-08	2.57e-06	0.000154293	rs7976512-rs6581138|rs12893367-rs4899502|rs7124681-rs11039308|rs11985757-rs7845620|rs1370094-rs6794796|rs3754745-rs13004345|rs7626952-rs11712056-rs35249408|rs7298532-rs7978737
scHHM sb-eQTL	low density lipoprotein cholesterol measurement	1343	593	1	7	8	0.487124	4.81e-08	2.6e-06	0.000158316	rs12078100-rs2863844|rs35539897-rs5763662|rs55634460-rs14234|rs10761756-rs10761784|rs12948394|rs139604259-rs636889|rs249732-rs4244029|rs4954192-rs6430552
scHHM sb-eQTL	hair color	1343	252	1	5	6	0.207007	8.57e-08	4.55e-06	0.000282159	rs11066284-rs7978737|rs56319634-rs917783|rs78800020-rs1805007|rs57069083-rs11158717|rs1629168|rs540473-rs520015
scHHM sb-eQTL	mean corpuscular hemoglobin concentration	1343	129	0	5	5	0.105968	9.39e-08	4.91e-06	0.000309234	rs3181215-rs28448745|rs9325434-rs13315288|rs1043879-rs636889|rs4497915-rs56391806|rs7933208-rs2236658
scHHM sb-eQTL	coronary artery disease	1343	260	0	6	6	0.213579	1.03e-07	5.3e-06	0.000339086	rs12414777-rs28606370|rs11170824-rs11170820|rs72854545-rs9892152|rs1205347-rs6088590|rs62233139-rs180803|rs8078638-rs11080107
scHHM sb-eQTL	hair colour measurement	1343	444	0	7	7	0.364727	1.17e-07	5.88e-06	0.000385542	rs6030369-rs6030165|rs2169838-rs55634460|rs78800020-rs1805007|rs57069083-rs1980655|rs68165736-rs12450483|rs540473-rs520015|rs4911268-rs6141840
scHHM sb-eQTL	Parkinson's disease	1343	135	0	5	5	0.110897	1.18e-07	5.88e-06	0.00038794	rs2280104-rs10099266|rs9261484-rs2022065|rs6780536-rs1450522|rs6430538-rs6430552|rs850736-rs850738
scHHM sb-eQTL	monocyte count	1343	269	0	6	6	0.220972	1.26e-07	6.18e-06	0.000414097	rs6481661-rs475616|rs4240896-rs7516138|rs2292980-rs2292982|rs4474742-rs8078638|rs514406-rs11206051|rs28375303-rs7258891
scHHM sb-eQTL	testosterone measurement	1343	13	0	3	3	0.0106789	1.57e-07	7.61e-06	0.000517693	rs10761784-rs10822184|rs12150660-rs78744936|rs3867595-rs9989479-rs56338734
scHHM sb-eQTL	grip strength measurement	1343	149	0	5	5	0.122397	1.92e-07	9.19e-06	0.000633838	rs3843540-rs12538826|rs77012907-rs78989253|rs73077175-rs35249408|rs11645565-rs6499240-rs68161338|rs6711390-rs6430552
scHHM sb-eQTL	blood metabolite measurement	1343	156	1	4	5	0.128147	2.42e-07	1.11e-05	0.000796042	rs9864354-rs17279437|rs12538826-rs7809615|rs13375749|rs4808136-rs7258891|rs6430552-rs6430553
scHHM sb-eQTL	allergic rhinitis	1343	62	0	4	4	0.0509303	2.43e-07	1.11e-05	0.000801692	rs77187862-rs111371454|rs138050288-rs6577489|rs2461475-rs587927|rs41306870-rs35597970
scHHM sb-eQTL	sex hormone-binding globulin measurement	1343	15	0	3	3	0.0123219	2.5e-07	1.13e-05	0.000822591	rs2411984-rs11655704|rs12150660-rs78744936|rs10761784-rs7910927
scHHM sb-eQTL	hematocrit	1343	158	0	5	5	0.12979	2.57e-07	1.15e-05	0.000847944	rs6430549-rs6430552|rs138842053-rs75757892|rs255048-rs147766666|rs4666014-rs12617110|rs6712856-rs2303566
scHHM sb-eQTL	bone density	1343	184	0	5	5	0.151148	5.47e-07	2.37e-05	0.00180072	rs6934083-rs73403830|rs2252865-rs6577489|rs9910055-rs56412041|rs12821008-rs3741621|rs1471243-rs227425
scHHM sb-eQTL	testicular carcinoma	1343	20	0	3	3	0.0164291	6.24e-07	2.67e-05	0.00205467	rs62224181-rs2839186|rs35744894-rs17021463|rs7680700-rs2720460
scHHM sb-eQTL	atrial fibrillation	1343	200	0	5	5	0.164291	8.24e-07	3.48e-05	0.00271457	rs7919685-rs10761784|rs2540949-rs7563881|rs10165883-rs2312555|rs72926475-rs6710780|rs78744936-rs9899183
scHHM sb-eQTL	adolescent idiopathic scoliosis	1343	871	0	8	8	0.715489	8.65e-07	3.61e-05	0.00284923	rs25673-rs75862950|rs74120954-rs16860928|rs3785961-rs35163069|rs2066973-rs2037955|rs9284241-rs2148450|rs2018199-rs33631|rs113851745-rs10112240|rs739496-rs7978737
scHHM sb-eQTL	refractive error measurement	1343	232	1	4	5	0.190578	1.71e-06	6.85e-05	0.00561805	rs7124681-rs2856661|rs893362-rs893363|rs255048-rs61421564|rs9304383|rs7867494-rs7042950
scHHM sb-eQTL	Diuretic use measurement	1343	102	0	4	4	0.0837886	1.81e-06	7.12e-05	0.00594946	rs6430552-rs12463645|rs224111-rs10995307|rs2202454-rs6485808|rs13112725-rs6841386
scHHM sb-eQTL	butyrylcarnitine	1343	103	0	4	4	0.0846101	1.88e-06	7.28e-05	0.00618579	rs3751151-rs12821745|rs525425-rs7967190-rs587927|rs12825376-rs10849822-rs74706754|rs4980998-rs7312642
scHHM sb-eQTL	Calcium channel blocker use measurement	1343	104	0	4	4	0.0854315	1.95e-06	7.39e-05	0.00642902	rs2276838-rs893362|rs59180873-rs9438561|rs11707976-rs9841978|rs56388530-rs6841386
scHHM sb-eQTL	PR interval	1343	240	0	5	5	0.19715	2.01e-06	7.53e-05	0.0066294	rs41306688-rs75578545|rs2006122-rs3817181|rs55866125-rs8078638|rs1819601-rs6084574|rs35676307-rs117443987
scHHM sb-eQTL	urate measurement	1343	253	0	5	5	0.207829	2.6e-06	9.63e-05	0.00857291	rs10761784-rs9415676|rs1633462-rs606458|rs861536-rs942865|rs255048-rs56230350|rs1205347-rs6119510
scHHM sb-eQTL	childhood onset asthma	1343	257	0	5	5	0.211114	2.81e-06	0.000102811	0.00925299	rs12821745-rs188074962-rs587927|rs4742181-rs10815376|rs9893132-rs9889953|rs7117261-rs12365699|rs13019900-rs6755248
scHHM sb-eQTL	apolipoprotein B measurement	1343	261	1	4	5	0.2144	3.03e-06	0.000108421	0.00997475	rs12078100-rs2863844|rs12949004-rs74454529|rs61775180-rs636889|rs10432370-rs6430552|rs12948394
scHHM sb-eQTL	age at menopause	1343	120	0	4	4	0.0985748	3.45e-06	0.000122215	0.011366	rs1029285-rs33631|rs1979033-rs6430552|rs28880687-rs8023991|rs2277339-rs59333125
scHHM sb-eQTL	platelet crit	1343	272	0	5	5	0.223436	3.7e-06	0.000129674	0.0121894	rs7124681-rs34563280|rs7978737-rs61941262|rs714543-rs35585318-rs13240323|rs2277339-rs59333125|rs55794721-rs636889
scHHM sb-eQTL	optic disc size measurement	1343	124	0	4	4	0.101861	3.93e-06	0.000136278	0.0129464	rs5762752-rs5762749|rs41306870-rs4285804|rs301801-rs6577489|rs942865-rs11627052
scHHM sb-eQTL	HDL cholesterol change measurement, physical activity	1343	39	0	3	3	0.0320368	4.94e-06	0.000169589	0.0162805	rs255048-rs56374641|rs2013208-rs7626952-rs35249408|rs4969143-rs12948394
scHHM sb-eQTL	metabolic syndrome	1343	132	1	3	4	0.108432	5.04e-06	0.000171007	0.0165877	rs7124681|rs7626952-rs537069642-rs35249408|rs255048-rs8060686|rs10822155-rs10761784
scHHM sb-eQTL	BMI-adjusted waist-hip ratio, physical activity measurement	1343	47	0	3	3	0.0386085	8.73e-06	0.000287444	0.0287444	rs10842707-rs2570|rs8042543-rs10048031|rs11231137-rs7943191
scHHM sb-eQTL	lean body mass	1343	163	0	4	4	0.133897	1.16e-05	0.000373822	0.0381299	rs61775431-rs61775417|rs55668940-rs76798800|rs2277339-rs59333125|rs9843653-rs7626952-rs35249408
scHHM sb-eQTL	sodium measurement	1343	63	0	3	3	0.0517518	2.12e-05	0.00067027	0.0697081	rs9584850-rs7334078|rs10761784-rs7924036|rs28606370-rs4919683
scHHM sb-eQTL	unipolar depression	1343	195	0	4	4	0.160184	2.34e-05	0.000732921	0.0769567	rs7967190-rs3213572-rs587927|rs1551063-rs4346585|rs301795-rs6577489|rs7585722-rs6710780
scHHM sb-eQTL	visceral adipose tissue measurement	1343	211	0	4	4	0.173327	3.18e-05	0.000968968	0.104649	rs62262093-rs7626952-rs35249408|rs9911991-rs56412041|rs10530053-rs68161338|rs7124681-rs113211479
scHHM sb-eQTL	prostate carcinoma	1343	212	0	4	4	0.174149	3.24e-05	0.000977904	0.106592	rs7130881-rs12793759|rs7767188-rs2022065-rs17875376|rs5757103-rs138708|rs7124681-rs547171081
scHHM sb-eQTL	inflammatory bowel disease	1343	215	0	4	4	0.176613	3.42e-05	0.00102344	0.112579	rs7015630-rs11785163|rs2274351-rs41306870|rs2413583-rs2143178|rs9836291-rs35249408
scHHM sb-eQTL	nodular sclerosis Hodgkin lymphoma	1343	11	0	2	2	0.00903603	3.69e-05	0.00109481	0.121524	rs6928977-rs2614258|rs28371256-rs2858870
scHHM sb-eQTL	birth weight	1343	234	0	4	4	0.192221	4.75e-05	0.00138391	0.156382	rs4511593-rs78744936|rs76325287-rs10147938|rs6467157-rs12537481|rs55668940-rs905938
scHHM sb-eQTL	resting heart rate	1343	85	0	3	3	0.0698238	5.19e-05	0.00150049	0.171056	rs11231137-rs12364753|rs3749237-rs35249408|rs151041685-rs6433738
scHHM sb-eQTL	Alopecia	1343	262	0	4	4	0.215222	7.35e-05	0.00205083	0.241998	rs13253117-rs34657911|rs55634460-rs35689231|rs13092705-rs2607948|rs6811219-rs983387
scHHM sb-eQTL	BMI-adjusted hip circumference	1343	99	0	3	3	0.0813242	8.18e-05	0.0022632	0.269321	rs3817181-rs7223966|rs12194095-rs12210905|rs673753-rs686320
scHHM sb-eQTL	mean arterial pressure	1343	102	0	3	3	0.0837886	8.94e-05	0.00245234	0.29428	rs2238151-rs7978737|rs12416687-rs28606370|rs890431-rs6504411
scHHM sb-eQTL	body fat distribution	1343	104	0	3	3	0.0854315	9.47e-05	0.00257628	0.31173	rs78800020-rs10584116|rs68161338-rs8057620|rs2071167-rs56412041
scHHM sb-eQTL	C-reactive protein measurement, high density lipoprotein cholesterol measurement	1343	20	0	2	2	0.0164291	0.000126861	0.00339636	0.417752	rs10761731-rs10761784|rs255048-rs17688076
scHHM sb-eQTL	Hodgkins lymphoma	1343	20	0	2	2	0.0164291	0.000126861	0.00339636	0.417752	rs6928977-rs2614258|rs6565176-rs4787643
scHHM sb-eQTL	blood urea nitrogen measurement	1343	119	0	3	3	0.0977534	0.00014104	0.00368607	0.464445	rs11127126-rs12617110|rs12596823-rs11648249|rs832805-rs6712856
scHHM sb-eQTL	serum metabolite measurement	1343	126	0	3	3	0.103504	0.000166944	0.00429489	0.549746	rs4454799-rs7967190-rs587927|rs952319-rs12538826|rs4752845-rs7124681
scHHM sb-eQTL	cup-to-disc ratio measurement	1343	126	0	3	3	0.103504	0.000166944	0.00429489	0.549746	rs5752776-rs5762749|rs6141840-rs6120005|rs302714-rs6577489
scHHM sb-eQTL	ulcerative colitis	1343	130	1	2	3	0.106789	0.000183041	0.00465781	0.602753	rs2413583|rs11084377-rs17771967|rs28374715-rs77187862-rs8023991
scHHM sb-eQTL	Graves disease	1343	24	0	2	2	0.019715	0.000183879	0.00465781	0.605515	rs2074504-rs3132613|rs4313034-rs1061539
scHHM sb-eQTL	breast carcinoma	1343	337	0	4	4	0.276831	0.00019257	0.00484072	0.634134	rs66668401-rs56387622|rs57069083-rs1744947|rs12482834-rs2823093|rs7258891-rs7258465
scHHM sb-eQTL	thyroxine measurement	1343	25	0	2	2	0.0205364	0.00019976	0.0049834	0.657809	rs4954192-rs6430552|rs11039355-rs7124681
scHHM sb-eQTL	susceptibility to shingles measurement	1343	27	0	2	2	0.0221793	0.000233464	0.00573729	0.768797	rs2516667-rs3094106|rs9380159-rs2022065-rs17875376
scHHM sb-eQTL	granulocyte count	1343	155	0	3	3	0.127326	0.000306698	0.00742614	1	rs146318841-rs2614258|rs212409-rs3127176|rs10995477-rs10761784
scHHM sb-eQTL	rheumatoid arthritis	1343	163	0	3	3	0.133897	0.000355281	0.00853972	1	rs12620435-rs6715284|rs7117261-rs10790268|rs1386071-rs4602043
scHHM sb-eQTL	optic cup area measurement	1343	34	0	2	2	0.0279295	0.00037172	0.0088701	1	rs2252865-rs6577489|rs738722-rs5762749
scHHM sb-eQTL	neutrophil percentage of granulocytes	1343	170	0	3	3	0.139648	0.000401635	0.009515	1	rs35061774-rs34221980|rs2027982-rs13056815|rs4907283-rs2692947
scHHM sb-eQTL	neutrophil count	1343	171	0	3	3	0.140469	0.000408558	0.00960986	1	rs146318841-rs2614258|rs35955747-rs2027982|rs10995477-rs10761784
scHHM sb-eQTL	pyroglutamine*	1343	36	0	2	2	0.0295725	0.000416984	0.0097385	1	rs9864354-rs17279437|rs10410524-rs1132054
scHHM sb-eQTL	eosinophil percentage of granulocytes	1343	184	0	3	3	0.151148	0.000505609	0.0117252	1	rs35061774-rs34221980|rs2027982-rs13056815|rs4907283-rs2692947
scHHM sb-eQTL	Toxo_spread_30hr_5hr_GFP_Mean	1343	41	0	2	2	0.0336797	0.000541262	0.0123776	1	rs1677-rs895121|rs11535679-rs79739600
scHHM sb-eQTL	lymphocyte count	1343	198	0	3	3	0.162648	0.000625392	0.0141056	1	rs10404046-rs12972942|rs34006614-rs55908509|rs8141529-rs5762768
scHHM sb-eQTL	Crohn's disease	1343	204	1	2	3	0.167577	0.000681794	0.0152731	1	rs2413583|rs7015630-rs11785163|rs224111-rs224090
scHHM sb-eQTL	X-12696	1343	47	0	2	2	0.0386085	0.000711211	0.0157182	1	rs10197697-rs1427591|rs6430549-rs6430552
scHHM sb-eQTL	CNX0028	1343	47	0	2	2	0.0386085	0.000711211	0.0157182	1	rs13064318-rs33788|rs9864354-rs17279437
scHHM sb-eQTL	diet measurement	1343	209	0	3	3	0.171685	0.000731192	0.0160521	1	rs1205347-rs6059844|rs12536253-rs12537481|rs11039265-rs7124681
scHHM sb-eQTL	C-C motif chemokine 5 measurement	1343	1	0	1	1	0.000821457	0.000821457	0.0174303	1	rs2280785-rs4239252
scHHM sb-eQTL	granulocyte percentage of myeloid white cells	1343	218	0	3	3	0.179078	0.000825732	0.0174303	1	rs2292980-rs2292982|rs547770310-rs10761784|rs7124681-rs574820692
scHHM sb-eQTL	stearate (18:0)	1343	51	0	2	2	0.0418943	0.00083702	0.017445	1	rs5997433-rs727892|rs6733405-rs1528783
scHHM sb-eQTL	glycine measurement	1343	51	0	2	2	0.0418943	0.00083702	0.017445	1	rs10761784-rs10740134|rs1563072-rs11860711-rs9923732
scHHM sb-eQTL	X-12712	1343	53	0	2	2	0.0435372	0.000903652	0.0187153	1	rs6698734-rs12070861|rs3813761-rs28469124
scHHM sb-eQTL	kynurenine	1343	55	0	2	2	0.0451801	0.000972759	0.0198962	1	rs531686-rs511797|rs695871-rs7978737
scHHM sb-eQTL	fasting blood glucose measurement	1343	55	0	2	2	0.0451801	0.000972759	0.0198962	1	rs3736594-rs12617110|rs35742417-rs138842053
scHHM sb-eQTL	tonsillectomy risk measurement	1343	57	0	2	2	0.046823	0.00104433	0.0210981	1	rs12931792-rs4787643|rs5763302-rs141661483
scHHM sb-eQTL	Drugs used in diabetes use measurement	1343	57	0	2	2	0.046823	0.00104433	0.0210981	1	rs2723063-rs7563881|rs7124681-rs1056387
scHHM sb-eQTL	citrate	1343	59	0	2	2	0.048466	0.00111836	0.0224559	1	rs61270010-rs218682|rs10043015-rs972031
scHHM sb-eQTL	snoring measurement	1343	60	0	2	2	0.0492874	0.00115629	0.0230768	1	rs9933881-rs17135503|rs441890-rs7007887
scHHM sb-eQTL	white matter microstructure measurement	1343	256	0	3	3	0.210293	0.00130928	0.0256062	1	rs11673604-rs7258891|rs41306870-rs7893954|rs8078638-rs200678690
scHHM sb-eQTL	Vitiligo	1343	64	0	2	2	0.0525732	0.00131413	0.0256062	1	rs10195281-rs10200159|rs17875376-rs60131261
scHHM sb-eQTL	waist circumference	1343	64	0	2	2	0.0525732	0.00131413	0.0256062	1	rs2075064-rs56319634|rs6163-rs28606370
scHHM sb-eQTL	reaction time measurement	1343	64	0	2	2	0.0525732	0.00131413	0.0256062	1	rs796839-rs7598246|rs648997-rs7978737
scHHM sb-eQTL	levulinate (4-oxovalerate)	1343	65	1	1	2	0.0533947	0.00135511	0.0262494	1	rs227375-rs223506|rs446125
scHHM sb-eQTL	neuroticism measurement	1343	571	0	4	4	0.469052	0.00137411	0.0264618	1	rs6710780-rs11127043|rs4805752-rs8100891|rs10745624-rs2264290|rs9584850-rs9517299
scHHM sb-eQTL	1,5-anhydroglucitol (1,5-AG)	1343	70	0	2	2	0.057502	0.00156909	0.0286132	1	rs1984559-rs6430552-rs3814354|rs7482891-rs11564708
scHHM sb-eQTL	albuminuria	1343	71	0	2	2	0.0583234	0.00161369	0.0286132	1	rs224111-rs2236295|rs66668401-rs6768627
scHHM sb-eQTL	celiac disease	1343	71	0	2	2	0.0583234	0.00161369	0.0286132	1	rs10892258-rs7117261|rs182429-rs3127176
scHHM sb-eQTL	cutaneous melanoma	1343	71	0	2	2	0.0583234	0.00161369	0.0286132	1	rs55668940-rs76798800|rs78800020-rs1805007
scHHM sb-eQTL	type I diabetes mellitus	1343	71	0	2	2	0.0583234	0.00161369	0.0286132	1	rs72853903-rs7482891|rs7221109-rs9889953
scHHM sb-eQTL	CXCL5 measurement	1343	2	0	1	1	0.00164291	0.00164224	0.0286132	1	rs2393967-rs10761784
scHHM sb-eQTL	CNX0009	1343	2	0	1	1	0.00164291	0.00164224	0.0286132	1	rs74120954-rs16860928
scHHM sb-eQTL	C-X-C motif chemokine 6 measurement	1343	2	0	1	1	0.00164291	0.00164224	0.0286132	1	rs35562567-rs10761784
scHHM sb-eQTL	interleukin 17 receptor B measurement	1343	2	0	1	1	0.00164291	0.00164224	0.0286132	1	rs893362-rs6445607
scHHM sb-eQTL	erythrocyte cadmium measurement	1343	2	0	1	1	0.00164291	0.00164224	0.0286132	1	rs441890-rs12681420
scHHM sb-eQTL	ectonucleoside triphosphate diphosphohydrolase 5 measurement	1343	2	0	1	1	0.00164291	0.00164224	0.0286132	1	rs7160336-rs12893367
scHHM sb-eQTL	C-X-C motif chemokine 5 measurement	1343	2	0	1	1	0.00164291	0.00164224	0.0286132	1	rs2393967-rs10761784
scHHM sb-eQTL	male breast carcinoma	1343	2	0	1	1	0.00164291	0.00164224	0.0286132	1	rs1314913-rs57069083
scHHM sb-eQTL	complement factor B measurement	1343	2	0	1	1	0.00164291	0.00164224	0.0286132	1	rs13207465-rs550513
scHHM sb-eQTL	calcineurin measurement	1343	2	0	1	1	0.00164291	0.00164224	0.0286132	1	rs7896910-rs10761784
scHHM sb-eQTL	skin sensitivity to sun	1343	2	0	1	1	0.00164291	0.00164224	0.0286132	1	rs78800020-rs1805007
scHHM sb-eQTL	glutaroyl carnitine	1343	75	1	1	2	0.0616093	0.00179809	0.0310005	1	rs1127311-rs7531982|rs13375749
scHHM sb-eQTL	FGF2_Candida_Mean	1343	76	0	2	2	0.0624307	0.00184568	0.0316553	1	rs1181201-rs2294510|rs61836093-rs1326998
scHHM sb-eQTL	keratinocyte carcinoma	1343	78	0	2	2	0.0640736	0.00194265	0.0331458	1	rs55668940-rs1870940|rs78800020-rs1805007
scHHM sb-eQTL	basal cell carcinoma	1343	83	0	2	2	0.0681809	0.00219543	0.0372657	1	rs55668940-rs1870940|rs78800020-rs1805007
scHHM sb-eQTL	plasminogen activator inhibitor 1 measurement	1343	3	0	1	1	0.00246437	0.00246235	0.0395627	1	rs6976053-rs314330
scHHM sb-eQTL	emphysema	1343	3	0	1	1	0.00246437	0.00246235	0.0395627	1	rs113409648-rs10411619
scHHM sb-eQTL	seasonal allergic rhinitis	1343	3	0	1	1	0.00246437	0.00246235	0.0395627	1	rs28371256-rs7775228
scHHM sb-eQTL	growth differentiation factor 15 measurement	1343	3	0	1	1	0.00246437	0.00246235	0.0395627	1	rs888663-rs11880916
scHHM sb-eQTL	tissue plasminogen activator measurement	1343	3	0	1	1	0.00246437	0.00246235	0.0395627	1	rs9390463-rs9399599
scHHM sb-eQTL	facial pigmentation measurement	1343	3	0	1	1	0.00246437	0.00246235	0.0395627	1	rs78800020-rs35063026
scHHM sb-eQTL	peak expiratory flow	1343	90	0	2	2	0.0739311	0.00257399	0.0411463	1	rs11049486-rs7977418|rs2244592-rs8078638
scHHM sb-eQTL	autoimmune disease	1343	97	0	2	2	0.0796813	0.00298102	0.0471947	1	rs761357-rs2614258|rs7117261-rs10892299
scHHM sb-eQTL	thioredoxin domain-containing protein 12 measurement	1343	4	0	1	1	0.00328583	0.00328178	0.0490075	1	rs35365539-rs7626952-rs35249408
scHHM sb-eQTL	atrophic macular degeneration	1343	4	0	1	1	0.00328583	0.00328178	0.0490075	1	rs13207465-rs641153
scHHM sb-eQTL	CCL19 measurement	1343	4	0	1	1	0.00328583	0.00328178	0.0490075	1	rs28371256-rs7775228
scHHM sb-eQTL	CNX0007	1343	4	0	1	1	0.00328583	0.00328178	0.0490075	1	rs10059993-rs13360902
scHHM sb-eQTL	urinary arsenic measurement	1343	4	0	1	1	0.00328583	0.00328178	0.0490075	1	rs12768205-rs9527-rs28606370
scHHM sb-eQTL	Vogt-Koyanagi-Harada disease	1343	4	0	1	1	0.00328583	0.00328178	0.0490075	1	rs224111-rs442309
scHHM sb-eQTL	hepatocyte growth factor-like protein measurement	1343	4	0	1	1	0.00328583	0.00328178	0.0490075	1	rs9858542-rs35249408
scHHM sb-eQTL	angiogenin measurement	1343	4	0	1	1	0.00328583	0.00328178	0.0490075	1	rs8005306-rs17114699
scHHM sb-eQTL	upper aerodigestive tract neoplasm	1343	4	0	1	1	0.00328583	0.00328178	0.0490075	1	rs4767364-rs7978737
scHHM sb-eQTL	susceptibility to chickenpox measurement	1343	4	0	1	1	0.00328583	0.00328178	0.0490075	1	rs17875376-rs10947050
scHHM sb-eQTL	platelet aggregation	1343	4	0	1	1	0.00328583	0.00328178	0.0490075	1	rs10761784-rs2893923
scHHM sb-eQTL	urinary albumin to creatinine ratio	1343	102	0	2	2	0.0837886	0.003289	0.0490075	1	rs66668401-rs73065147|rs10995311-rs224111
scHHM sb-eQTL	age-related hearing impairment	1343	104	0	2	2	0.0854315	0.00341618	0.0506733	1	rs4767920-rs74706754|rs695567-rs5762749
scHHM sb-eQTL	birth weight, parental genotype effect measurement	1343	105	0	2	2	0.086253	0.00348062	0.0513977	1	rs13231367-rs12537481|rs2928148-rs8023991
scHHM sb-eQTL	X-12728	1343	110	0	2	2	0.0903603	0.00381131	0.0560296	1	rs11760946-rs4721309|rs143995076-rs6810159
scHHM sb-eQTL	age at onset, Myopia	1343	111	0	2	2	0.0911817	0.00387913	0.0567733	1	rs199507467-rs57391541|rs10788336-rs10887265
scHHM sb-eQTL	blood sedimentation	1343	5	0	1	1	0.00410728	0.00410055	0.0592241	1	rs3091242-rs636889
scHHM sb-eQTL	alkaline phosphatase measurement, liver enzyme measurement	1343	5	0	1	1	0.00410728	0.00410055	0.0592241	1	rs12355784-rs10761784
scHHM sb-eQTL	smoking status measurement, high density lipoprotein cholesterol measurement	1343	5	0	1	1	0.00410728	0.00410055	0.0592241	1	rs12406483-rs12144063
scHHM sb-eQTL	sleep duration	1343	116	0	2	2	0.095289	0.00422665	0.0605146	1	rs10421649-rs2010457|rs16832386-rs12470989
scHHM sb-eQTL	unipolar depression, mood disorder	1343	116	0	2	2	0.095289	0.00422665	0.0605146	1	rs61055709-rs17711053|rs7613360-rs7626952-rs4625-rs35249408
scHHM sb-eQTL	CNX0321	1343	6	0	1	1	0.00492874	0.00491864	0.0686317	1	rs540388-rs8023508
scHHM sb-eQTL	interleukin 6 receptor subunit alpha measurement	1343	6	0	1	1	0.00492874	0.00491864	0.0686317	1	rs9427116-rs1127311-rs9616
scHHM sb-eQTL	nevus count	1343	6	0	1	1	0.00492874	0.00491864	0.0686317	1	rs540473-rs600951
scHHM sb-eQTL	peak insulin response measurement	1343	6	0	1	1	0.00492874	0.00491864	0.0686317	1	rs56379725-rs11772479
scHHM sb-eQTL	omega-6 polyunsaturated fatty acid measurement	1343	6	0	1	1	0.00492874	0.00491864	0.0686317	1	rs10740118-rs10761784
scHHM sb-eQTL	Ewing sarcoma	1343	6	0	1	1	0.00492874	0.00491864	0.0686317	1	rs224111-rs224278
scHHM sb-eQTL	colorectal cancer	1343	132	0	2	2	0.108432	0.00543146	0.0751504	1	rs145320845-rs12603526|rs10849438-rs74479547
scHHM sb-eQTL	Thyroid preparation use measurement	1343	132	0	2	2	0.108432	0.00543146	0.0751504	1	rs10195281-rs10172181|rs7124681-rs3781627
scHHM sb-eQTL	coffee consumption, cups of coffee per day measurement	1343	7	0	1	1	0.0057502	0.00573606	0.0770973	1	rs8078638-rs9902453
scHHM sb-eQTL	serum iron measurement	1343	7	0	1	1	0.0057502	0.00573606	0.0770973	1	rs11755996-rs113507773
scHHM sb-eQTL	selective IgA deficiency disease	1343	7	0	1	1	0.0057502	0.00573606	0.0770973	1	rs7773987-rs2614258
scHHM sb-eQTL	interleukin 12 measurement	1343	7	0	1	1	0.0057502	0.00573606	0.0770973	1	rs10761731-rs10761784
scHHM sb-eQTL	nervousness	1343	7	0	1	1	0.0057502	0.00573606	0.0770973	1	rs7124681-rs12787112
scHHM sb-eQTL	attention deficit hyperactivity disorder, asthma	1343	7	0	1	1	0.0057502	0.00573606	0.0770973	1	rs223506-rs227283
scHHM sb-eQTL	Churg-Strauss syndrome	1343	7	0	1	1	0.0057502	0.00573606	0.0770973	1	rs17212014-rs28371256
scHHM sb-eQTL	hormone measurement	1343	8	0	1	1	0.00657166	0.00655281	0.0859697	1	rs11761528-rs12538826
scHHM sb-eQTL	amino acid measurement	1343	8	0	1	1	0.00657166	0.00655281	0.0859697	1	rs58101275-rs942865
scHHM sb-eQTL	interleukin 18 measurement	1343	8	0	1	1	0.00657166	0.00655281	0.0859697	1	rs385076-rs2082185
scHHM sb-eQTL	erythrose	1343	8	1	0	1	0.00657166	0.00655281	0.0859697	1	rs12216333
scHHM sb-eQTL	hair colour measurement, hair morphology measurement	1343	8	0	1	1	0.00657166	0.00655281	0.0859697	1	rs78800020-rs1805007
scHHM sb-eQTL	Cannabis use	1343	8	0	1	1	0.00657166	0.00655281	0.0859697	1	rs113924631-rs9773390
scHHM sb-eQTL	venous thromboembolism	1343	146	0	2	2	0.119933	0.00659929	0.086236	1	rs1205347-rs13044899|rs9390460-rs9390463
scHHM sb-eQTL	lymphocyte percentage of leukocytes	1343	147	0	2	2	0.120754	0.0066867	0.0870328	1	rs77187862-rs1655557|rs34006614-rs56133626
scHHM sb-eQTL	hypothyroidism	1343	152	0	2	2	0.124861	0.00713159	0.0924579	1	rs761357-rs2614258|rs6739788-rs10195281
scHHM sb-eQTL	neutrophil count, eosinophil count	1343	154	0	2	2	0.126504	0.0073132	0.0936901	1	rs212409-rs3127176|rs10995477-rs10761784
scHHM sb-eQTL	alcohol dependence, risky sexual behaviour measurement	1343	9	0	1	1	0.00739311	0.00736889	0.0936901	1	rs2002594-rs6780181
scHHM sb-eQTL	interleukin-1 beta measurement	1343	9	0	1	1	0.00739311	0.00736889	0.0936901	1	rs2082185-rs7577696
scHHM sb-eQTL	CNX0060	1343	9	0	1	1	0.00739311	0.00736889	0.0936901	1	rs2164996-rs8023991
scHHM sb-eQTL	X-12407	1343	9	0	1	1	0.00739311	0.00736889	0.0936901	1	rs4530331-rs7586293
scHHM sb-eQTL	histidine	1343	10	0	1	1	0.00821457	0.00818429	0.101701	1	rs7484802-rs4768741
scHHM sb-eQTL	1-heptadecanoylglycerophosphocholine	1343	10	0	1	1	0.00821457	0.00818429	0.101701	1	rs10849438-rs74479547
scHHM sb-eQTL	age at first birth measurement	1343	10	0	1	1	0.00821457	0.00818429	0.101701	1	rs2777888-rs7626952-rs35249408
scHHM sb-eQTL	serum IgG measurement	1343	10	0	1	1	0.00821457	0.00818429	0.101701	1	rs28371256-rs2133037
scHHM sb-eQTL	transferrin saturation measurement	1343	10	0	1	1	0.00821457	0.00818429	0.101701	1	rs11755996-rs113507773
scHHM sb-eQTL	neoplasm of mature B-cells	1343	10	0	1	1	0.00821457	0.00818429	0.101701	1	rs7117261-rs4938573
scHHM sb-eQTL	myeloid white cell count	1343	164	0	2	2	0.134719	0.00825234	0.102161	1	rs7896518-rs10761784|rs2746427-rs2614258
scHHM sb-eQTL	nephrotic syndrome	1343	11	0	1	1	0.00903603	0.00899903	0.108549	1	rs28371256-rs28366266
scHHM sb-eQTL	CNX0139	1343	11	0	1	1	0.00903603	0.00899903	0.108549	1	rs2933300-rs2933297
scHHM sb-eQTL	total iron binding capacity	1343	11	0	1	1	0.00903603	0.00899903	0.108549	1	rs11755996-rs78545713
scHHM sb-eQTL	wet macular degeneration	1343	11	0	1	1	0.00903603	0.00899903	0.108549	1	rs13207465-rs641153
scHHM sb-eQTL	cancer biomarker measurement	1343	11	0	1	1	0.00903603	0.00899903	0.108549	1	rs540388-rs2251844
scHHM sb-eQTL	alpha-tocopherol	1343	11	0	1	1	0.00903603	0.00899903	0.108549	1	rs113924631-rs11992435
scHHM sb-eQTL	pulse pressure measurement, alcohol consumption measurement	1343	11	0	1	1	0.00903603	0.00899903	0.108549	1	rs7909591-rs28606370
scHHM sb-eQTL	self rated health	1343	12	0	1	1	0.00985748	0.0098131	0.115823	1	rs147141470-rs35249408
scHHM sb-eQTL	attention deficit hyperactivity disorder, Cannabis use	1343	12	1	0	1	0.00985748	0.0098131	0.115823	1	rs113551349
scHHM sb-eQTL	prothrombin time measurement	1343	12	0	1	1	0.00985748	0.0098131	0.115823	1	rs10761723-rs10761784
scHHM sb-eQTL	factor VII measurement	1343	12	1	0	1	0.00985748	0.0098131	0.115823	1	rs10761784
scHHM sb-eQTL	neuroticism measurement, wellbeing measurement, depressive symptom measurement	1343	12	1	0	1	0.00985748	0.0098131	0.115823	1	rs9584850
scHHM sb-eQTL	X-12094	1343	12	0	1	1	0.00985748	0.0098131	0.115823	1	rs6430552-rs6430553
scHHM sb-eQTL	lactate	1343	13	0	1	1	0.0106789	0.0106265	0.122783	1	rs2459076-rs10788232
scHHM sb-eQTL	taurodeoxycholate	1343	13	0	1	1	0.0106789	0.0106265	0.122783	1	rs7184864-rs4785392
scHHM sb-eQTL	neuroblastoma	1343	13	0	1	1	0.0106789	0.0106265	0.122783	1	rs6435862-rs2734675
scHHM sb-eQTL	1-eicosadienoylglycerophosphocholine*	1343	13	0	1	1	0.0106789	0.0106265	0.122783	1	rs66937811-rs8104825
scHHM sb-eQTL	X-05426	1343	13	0	1	1	0.0106789	0.0106265	0.122783	1	rs12216333-rs1321208
scHHM sb-eQTL	sudden cardiac arrest	1343	13	0	1	1	0.0106789	0.0106265	0.122783	1	rs531686-rs10765792
scHHM sb-eQTL	serum IgM measurement	1343	14	0	1	1	0.0115004	0.0114392	0.129448	1	rs2269710-rs2074504
scHHM sb-eQTL	esophageal carcinoma	1343	14	0	1	1	0.0115004	0.0114392	0.129448	1	rs738722-rs5762749
scHHM sb-eQTL	progranulin measurement	1343	14	0	1	1	0.0115004	0.0114392	0.129448	1	rs850736-rs5848
scHHM sb-eQTL	X-11521	1343	14	0	1	1	0.0115004	0.0114392	0.129448	1	rs11134995-rs10075504
scHHM sb-eQTL	freckles	1343	14	0	1	1	0.0115004	0.0114392	0.129448	1	rs78800020-rs1805007
scHHM sb-eQTL	Sjogren syndrome	1343	14	0	1	1	0.0115004	0.0114392	0.129448	1	rs7117261-rs7119038
scHHM sb-eQTL	vascular endothelial growth factor measurement	1343	15	0	1	1	0.0123219	0.0122513	0.136296	1	rs10761741-rs10761784
scHHM sb-eQTL	taurochenodeoxycholate	1343	15	0	1	1	0.0123219	0.0122513	0.136296	1	rs7432211-rs6443942
scHHM sb-eQTL	hemoglobin measurement, mean corpuscular hemoglobin	1343	15	0	1	1	0.0123219	0.0122513	0.136296	1	rs4916483-rs13315288
scHHM sb-eQTL	X-07765	1343	15	0	1	1	0.0123219	0.0122513	0.136296	1	rs7103589-rs61870378
scHHM sb-eQTL	immune system disease	1343	15	0	1	1	0.0123219	0.0122513	0.136296	1	rs7117261-rs10892279
scHHM sb-eQTL	neurofibrillary tangles measurement	1343	1069	0	4	4	0.878138	0.0123328	0.136741	1	rs17875376-rs2743922|rs777307-rs2734675|rs7101004-rs4751872|rs987559-rs895121
scHHM sb-eQTL	osteoarthritis, knee	1343	16	0	1	1	0.0131433	0.0130627	0.143385	1	rs6499244-rs68161338
scHHM sb-eQTL	schizophrenia, bipolar disorder, response to lithium ion	1343	16	0	1	1	0.0131433	0.0130627	0.143385	1	rs7591775-rs6728642
scHHM sb-eQTL	attention deficit hyperactivity disorder, unipolar depression, schizophrenia, autism spectrum disorder, bipolar disorder	1343	16	0	1	1	0.0131433	0.0130627	0.143385	1	rs7914558-rs28606370
scHHM sb-eQTL	hippurate	1343	17	0	1	1	0.0139648	0.0138734	0.15028	1	rs3892034-rs12919287
scHHM sb-eQTL	1-stearoylglycerophosphocholine	1343	17	0	1	1	0.0139648	0.0138734	0.15028	1	rs4082919-rs12948394
scHHM sb-eQTL	acylcarnitine measurement	1343	17	0	1	1	0.0139648	0.0138734	0.15028	1	rs4767923-rs74706754
scHHM sb-eQTL	drug-induced liver injury	1343	17	0	1	1	0.0139648	0.0138734	0.15028	1	rs2523822-rs17875376
scHHM sb-eQTL	renal cell carcinoma	1343	18	0	1	1	0.0147862	0.0146835	0.157501	1	rs718314-rs2570
scHHM sb-eQTL	hip bone mineral density	1343	18	0	1	1	0.0147862	0.0146835	0.157501	1	rs890431-rs6504411
scHHM sb-eQTL	X-09789	1343	18	0	1	1	0.0147862	0.0146835	0.157501	1	rs12637288-rs939885
scHHM sb-eQTL	ankylosing spondylitis, psoriasis, ulcerative colitis, Crohn's disease, sclerosing cholangitis	1343	225	0	2	2	0.184828	0.0150549	0.16096	1	rs2413583-rs2143178|rs10094579-rs11785163
scHHM sb-eQTL	glycerol	1343	19	0	1	1	0.0156077	0.0154929	0.161962	1	rs1370094-rs9878149
scHHM sb-eQTL	estrone 3-sulfate	1343	19	0	1	1	0.0156077	0.0154929	0.161962	1	rs7845691-rs16904525
scHHM sb-eQTL	X-08766	1343	19	1	0	1	0.0156077	0.0154929	0.161962	1	rs7397059
scHHM sb-eQTL	serum carcinoembryonic antigen measurement	1343	19	0	1	1	0.0156077	0.0154929	0.161962	1	rs59654817-rs7247317
scHHM sb-eQTL	deoxycholate	1343	19	0	1	1	0.0156077	0.0154929	0.161962	1	rs4244808-rs3213216
scHHM sb-eQTL	Sarcoidosis	1343	19	0	1	1	0.0156077	0.0154929	0.161962	1	rs223498-rs223506
scHHM sb-eQTL	X-11552	1343	19	0	1	1	0.0156077	0.0154929	0.161962	1	rs17687635-rs6918423
scHHM sb-eQTL	cataract	1343	20	0	1	1	0.0164291	0.0163017	0.167081	1	rs68161338-rs4985447
scHHM sb-eQTL	skin pigmentation	1343	20	0	1	1	0.0164291	0.0163017	0.167081	1	rs78800020-rs1805007
scHHM sb-eQTL	immunoglobulin isotype switching measurement	1343	20	0	1	1	0.0164291	0.0163017	0.167081	1	rs2292980-rs8057456
scHHM sb-eQTL	anxiety measurement	1343	20	0	1	1	0.0164291	0.0163017	0.167081	1	rs3902934-rs28606370
scHHM sb-eQTL	low density lipoprotein cholesterol measurement, C-reactive protein measurement	1343	20	0	1	1	0.0164291	0.0163017	0.167081	1	rs2285810-rs7978737
scHHM sb-eQTL	tryptophan	1343	235	0	2	2	0.193042	0.0163377	0.167081	1	rs1013667-rs426252|rs10822056-rs224111
scHHM sb-eQTL	monocyte percentage of leukocytes	1343	235	0	2	2	0.193042	0.0163377	0.167081	1	rs2292980-rs2292982|rs547770310-rs10761784
scHHM sb-eQTL	X-11381	1343	21	0	1	1	0.0172506	0.0171097	0.173361	1	rs3770063-rs72940149
scHHM sb-eQTL	X-14662	1343	21	0	1	1	0.0172506	0.0171097	0.173361	1	rs1563072-rs10459871
scHHM sb-eQTL	triglyceride measurement, C-reactive protein measurement	1343	21	1	0	1	0.0172506	0.0171097	0.173361	1	rs1127311
scHHM sb-eQTL	body mass index, fasting blood glucose measurement	1343	22	0	1	1	0.0180721	0.0179171	0.180985	1	rs3736594-rs12617110
scHHM sb-eQTL	leucine	1343	252	0	2	2	0.207007	0.0186213	0.186277	1	rs4699401-rs4699398|rs1368532-rs4962476
scHHM sb-eQTL	squamous cell carcinoma	1343	23	0	1	1	0.0188935	0.0187239	0.186277	1	rs78800020-rs1805007
scHHM sb-eQTL	C-glycosyltryptophan*	1343	23	0	1	1	0.0188935	0.0187239	0.186277	1	rs1950305-rs111491843
scHHM sb-eQTL	IGA glomerulonephritis	1343	23	0	1	1	0.0188935	0.0187239	0.186277	1	rs4227-rs78744936
scHHM sb-eQTL	metastasis measurement, metastatic colorectal cancer, disease progression measurement	1343	23	0	1	1	0.0188935	0.0187239	0.186277	1	rs17082301-rs4419529
scHHM sb-eQTL	dehydroepiandrosterone sulphate measurement	1343	24	0	1	1	0.019715	0.01953	0.190837	1	rs12538826-rs10278040-rs10257273
scHHM sb-eQTL	heart rate	1343	24	0	1	1	0.019715	0.01953	0.190837	1	rs17362588-rs6433738
scHHM sb-eQTL	triglyceride measurement, physical activity	1343	24	0	1	1	0.019715	0.01953	0.190837	1	rs2893919-rs10761784
scHHM sb-eQTL	loneliness measurement	1343	24	0	1	1	0.019715	0.01953	0.190837	1	rs11039389-rs7124681
scHHM sb-eQTL	rheumatoid arthritis, celiac disease	1343	24	0	1	1	0.019715	0.01953	0.190837	1	rs7117261-rs11217040
scHHM sb-eQTL	Ischemic stroke	1343	24	0	1	1	0.019715	0.01953	0.190837	1	rs10744777-rs7978737
scHHM sb-eQTL	cotinine	1343	25	0	1	1	0.0205364	0.0203354	0.195232	1	rs1556938-rs113488496
scHHM sb-eQTL	melanoma	1343	25	0	1	1	0.0205364	0.0203354	0.195232	1	rs78800020-rs1805007
scHHM sb-eQTL	epiandrosterone sulfate	1343	25	0	1	1	0.0205364	0.0203354	0.195232	1	rs12538826-rs11974702
scHHM sb-eQTL	gastroesophageal reflux disease	1343	25	0	1	1	0.0205364	0.0203354	0.195232	1	rs7626952-rs7613875-rs35249408
scHHM sb-eQTL	X-12188	1343	25	0	1	1	0.0205364	0.0203354	0.195232	1	rs7398257-rs11830144
scHHM sb-eQTL	cutaneous squamous cell carcinoma	1343	25	0	1	1	0.0205364	0.0203354	0.195232	1	rs78800020-rs1805007
scHHM sb-eQTL	smoking status measurement, lung carcinoma	1343	26	0	1	1	0.0213579	0.0211402	0.198899	1	rs17832351-rs28408315
scHHM sb-eQTL	X-02973	1343	26	0	1	1	0.0213579	0.0211402	0.198899	1	rs35249408-rs11715915
scHHM sb-eQTL	urinary metabolite measurement	1343	26	0	1	1	0.0213579	0.0211402	0.198899	1	rs9864354-rs17279437
scHHM sb-eQTL	dehydroisoandrosterone sulfate (DHEA-S)	1343	26	0	1	1	0.0213579	0.0211402	0.198899	1	rs11761528-rs12538826
scHHM sb-eQTL	non-melanoma skin carcinoma	1343	26	0	1	1	0.0213579	0.0211402	0.198899	1	rs78800020-rs12925026
scHHM sb-eQTL	factor VIII measurement	1343	26	0	1	1	0.0213579	0.0211402	0.198899	1	rs9390463-rs9399599
scHHM sb-eQTL	polycystic ovary syndrome	1343	26	0	1	1	0.0213579	0.0211402	0.198899	1	rs9696009-rs10818855-rs10818854
scHHM sb-eQTL	beta-hydroxyisovalerate	1343	27	0	1	1	0.0221793	0.0219443	0.204131	1	rs17386586-rs2148450
scHHM sb-eQTL	X-18601	1343	27	0	1	1	0.0221793	0.0219443	0.204131	1	rs12538826-rs12533251
scHHM sb-eQTL	body height at birth	1343	27	0	1	1	0.0221793	0.0219443	0.204131	1	rs55668940-rs905938
scHHM sb-eQTL	X-11470	1343	27	0	1	1	0.0221793	0.0219443	0.204131	1	rs206843-rs2082185
scHHM sb-eQTL	X-12556	1343	28	0	1	1	0.0230008	0.0227477	0.209241	1	rs11547058-rs17256713
scHHM sb-eQTL	autoimmune thyroid disease, type I diabetes mellitus, Common variable immunodeficiency, ankylosing spondylitis, psoriasis, celiac disease, ulcerative colitis, Crohn's disease, autoimmune disease, juvenile idiopathic arthritis, systemic lupus erythematosus	1343	28	0	1	1	0.0230008	0.0227477	0.209241	1	rs4625-rs35249408
scHHM sb-eQTL	optic disc area measurement	1343	28	0	1	1	0.0230008	0.0227477	0.209241	1	rs5762752-rs5762749
scHHM sb-eQTL	L lactate dehydrogenase measurement	1343	28	0	1	1	0.0230008	0.0227477	0.209241	1	rs2930191-rs7124681
scHHM sb-eQTL	schizophrenia, autism spectrum disorder	1343	283	0	2	2	0.232472	0.023107	0.21189	1	rs11191419-rs28606370|rs301798-rs6577489
scHHM sb-eQTL	biliary liver cirrhosis	1343	29	0	1	1	0.0238223	0.0235505	0.21189	1	rs7117261-rs6421571
scHHM sb-eQTL	homocysteine measurement	1343	29	0	1	1	0.0238223	0.0235505	0.21189	1	rs78800020-rs12921383
scHHM sb-eQTL	heart rate response to recovery post exercise	1343	29	0	1	1	0.0238223	0.0235505	0.21189	1	rs17362588-rs6433738
scHHM sb-eQTL	age at onset, asthma	1343	29	0	1	1	0.0238223	0.0235505	0.21189	1	rs7117261-rs12365699
scHHM sb-eQTL	cups of coffee per day measurement	1343	29	0	1	1	0.0238223	0.0235505	0.21189	1	rs62233139-rs62234058
scHHM sb-eQTL	gallstones	1343	29	0	1	1	0.0238223	0.0235505	0.21189	1	rs1935-rs10761784
scHHM sb-eQTL	adiponectin measurement	1343	29	0	1	1	0.0238223	0.0235505	0.21189	1	rs864265-rs1656934
scHHM sb-eQTL	X-11334	1343	30	0	1	1	0.0246437	0.0243526	0.216738	1	rs2011131-rs9423399
scHHM sb-eQTL	insulin measurement	1343	30	0	1	1	0.0246437	0.0243526	0.216738	1	rs10761784-rs7924036
scHHM sb-eQTL	lung adenocarcinoma	1343	30	0	1	1	0.0246437	0.0243526	0.216738	1	rs17832351-rs28408315
scHHM sb-eQTL	X-12095	1343	30	0	1	1	0.0246437	0.0243526	0.216738	1	rs6430552-rs6430553
scHHM sb-eQTL	Varicose veins	1343	31	1	0	1	0.0254652	0.0251541	0.222071	1	rs1061539
scHHM sb-eQTL	bitter alcoholic beverage consumption measurement	1343	31	0	1	1	0.0254652	0.0251541	0.222071	1	rs7124681-rs7935528
scHHM sb-eQTL	X-12524	1343	31	0	1	1	0.0254652	0.0251541	0.222071	1	rs10906643-rs1326998
scHHM sb-eQTL	1-stearoylglycerol (1-monostearin)	1343	33	0	1	1	0.0271081	0.0267551	0.234945	1	rs17595468-rs10518335
scHHM sb-eQTL	5alpha-androstan-3beta,17beta-diol disulfate	1343	33	0	1	1	0.0271081	0.0267551	0.234945	1	rs4646450-rs12538826-rs10278040
scHHM sb-eQTL	X-12450	1343	34	0	1	1	0.0279295	0.0275545	0.239412	1	rs13355781-rs6891011
scHHM sb-eQTL	acetylcarnitine	1343	34	0	1	1	0.0279295	0.0275545	0.239412	1	rs9289719-rs4610193
scHHM sb-eQTL	X-13619	1343	34	0	1	1	0.0279295	0.0275545	0.239412	1	rs2075158-rs33631
scHHM sb-eQTL	X-10510	1343	34	0	1	1	0.0279295	0.0275545	0.239412	1	rs8020821-rs28754898
scHHM sb-eQTL	dihomo-linolenate (20:3n3 or n6)	1343	35	0	1	1	0.028751	0.0283534	0.24506	1	rs16981853-rs10418189
scHHM sb-eQTL	motion sickness	1343	35	0	1	1	0.028751	0.0283534	0.24506	1	rs11985757-rs2360806
scHHM sb-eQTL	age-related macular degeneration	1343	36	0	1	1	0.0295725	0.0291516	0.250643	1	rs3130783-rs3094106
scHHM sb-eQTL	dentures	1343	36	0	1	1	0.0295725	0.0291516	0.250643	1	rs9905793-rs6504411
scHHM sb-eQTL	X-11315	1343	37	0	1	1	0.0303939	0.0299491	0.256162	1	rs4327428-rs9864354
scHHM sb-eQTL	X-11444	1343	37	0	1	1	0.0303939	0.0299491	0.256162	1	rs206843-rs2082185
scHHM sb-eQTL	4-androsten-3beta,17beta-diol disulfate 1*	1343	38	0	1	1	0.0312154	0.030746	0.260945	1	rs11761528-rs12538826
scHHM sb-eQTL	ankylosing spondylitis	1343	38	0	1	1	0.0312154	0.030746	0.260945	1	rs11065898-rs7978737
scHHM sb-eQTL	protein measurement, obesity	1343	38	0	1	1	0.0312154	0.030746	0.260945	1	rs13207465-rs541862
scHHM sb-eQTL	FGF2_Uninfected_Mean	1343	39	0	1	1	0.0320368	0.0315422	0.261633	1	rs7626952-rs34433151-rs35249408
scHHM sb-eQTL	von Willebrand factor measurement	1343	39	0	1	1	0.0320368	0.0315422	0.261633	1	rs9390460-rs9390463
scHHM sb-eQTL	bilirubin measurement	1343	39	0	1	1	0.0320368	0.0315422	0.261633	1	rs10822168-rs10761784
scHHM sb-eQTL	social interaction measurement	1343	39	0	1	1	0.0320368	0.0315422	0.261633	1	rs7626952-rs11712056-rs35249408
scHHM sb-eQTL	pulse pressure measurement, alcohol drinking	1343	39	0	1	1	0.0320368	0.0315422	0.261633	1	rs7909591-rs28606370
scHHM sb-eQTL	X-08402	1343	39	0	1	1	0.0320368	0.0315422	0.261633	1	rs11158502-rs28754898-rs11158505
scHHM sb-eQTL	osteoarthritis	1343	39	0	1	1	0.0320368	0.0315422	0.261633	1	rs62262139-rs7626952-rs35249408
scHHM sb-eQTL	X-10395	1343	39	0	1	1	0.0320368	0.0315422	0.261633	1	rs56296637-rs17463576
scHHM sb-eQTL	low density lipoprotein cholesterol measurement, physical activity	1343	39	0	1	1	0.0320368	0.0315422	0.261633	1	rs12027110-rs636889
scHHM sb-eQTL	N-acetylglycine	1343	40	0	1	1	0.0328583	0.0323378	0.266888	1	rs12470532-rs13020299
scHHM sb-eQTL	gut microbiome measurement, taxonomic microbiome measurement	1343	40	0	1	1	0.0328583	0.0323378	0.266888	1	rs249732-rs249733
scHHM sb-eQTL	systemic scleroderma	1343	41	0	1	1	0.0336797	0.0331327	0.268734	1	rs7117261-rs11217020
scHHM sb-eQTL	diverticular disease	1343	41	0	1	1	0.0336797	0.0331327	0.268734	1	rs7784595-rs3823878
scHHM sb-eQTL	response to vaccine, cytokine measurement	1343	41	0	1	1	0.0336797	0.0331327	0.268734	1	rs17331151-rs9968117
scHHM sb-eQTL	feeling """"""""""""""""fed-up"""""""""""""""" measurement	1343	41	0	1	1	0.0336797	0.0331327	0.268734	1	rs4625-rs35249408
scHHM sb-eQTL	X-12093	1343	41	0	1	1	0.0336797	0.0331327	0.268734	1	rs6781351-rs9311922
scHHM sb-eQTL	gamma-glutamylphenylalanine	1343	41	0	1	1	0.0336797	0.0331327	0.268734	1	rs3810252-rs35258260
scHHM sb-eQTL	health study participation	1343	41	0	1	1	0.0336797	0.0331327	0.268734	1	rs111488606-rs35249408
scHHM sb-eQTL	intraocular pressure measurement	1343	346	0	2	2	0.284224	0.0334164	0.270369	1	rs2482826-rs6481661|rs7929717-rs6485808
scHHM sb-eQTL	X-10500	1343	42	0	1	1	0.0345012	0.0339269	0.273157	1	rs11707976-rs11915489
scHHM sb-eQTL	atopic eczema	1343	42	0	1	1	0.0345012	0.0339269	0.273157	1	rs112111458-rs112346568
scHHM sb-eQTL	androsterone sulfate	1343	43	0	1	1	0.0353226	0.0347205	0.278865	1	rs12531852-rs4646450-rs12538826-rs10278040
scHHM sb-eQTL	feeling miserable measurement	1343	44	0	1	1	0.0361441	0.0355135	0.281797	1	rs7613360-rs7626952-rs35249408
scHHM sb-eQTL	X-12510	1343	44	0	1	1	0.0361441	0.0355135	0.281797	1	rs17348756-rs13409784-rs4417738
scHHM sb-eQTL	physical activity measurement	1343	44	1	0	1	0.0361441	0.0355135	0.281797	1	rs166840
scHHM sb-eQTL	mannose	1343	44	0	1	1	0.0361441	0.0355135	0.281797	1	rs12617110-rs13013484
scHHM sb-eQTL	myocardial infarction	1343	44	0	1	1	0.0361441	0.0355135	0.281797	1	rs62233139-rs180803
scHHM sb-eQTL	pelargonate (9:0)	1343	45	0	1	1	0.0369656	0.0363058	0.284655	1	rs10120973-rs10967809
scHHM sb-eQTL	feeling nervous measurement	1343	45	0	1	1	0.0369656	0.0363058	0.284655	1	rs4919695-rs28606370
scHHM sb-eQTL	3-methyl-2-oxovalerate	1343	45	0	1	1	0.0369656	0.0363058	0.284655	1	rs7986369-rs9562782
scHHM sb-eQTL	sifA_3_5hr_GFP_Mean	1343	45	0	1	1	0.0369656	0.0363058	0.284655	1	rs1962046-rs6780181
scHHM sb-eQTL	X-11441	1343	45	0	1	1	0.0369656	0.0363058	0.284655	1	rs10823597-rs10999442
scHHM sb-eQTL	Cleft palate, cleft lip	1343	46	0	1	1	0.037787	0.0370975	0.289483	1	rs2006771-rs5998175-rs2027982
scHHM sb-eQTL	chin morphology measurement	1343	46	0	1	1	0.037787	0.0370975	0.289483	1	rs80067372-rs78744936
scHHM sb-eQTL	mosquito bite reaction itch intensity measurement	1343	47	0	1	1	0.0386085	0.0378885	0.292194	1	rs1061539-rs3094106-rs3130040
scHHM sb-eQTL	dental caries, dentures	1343	47	0	1	1	0.0386085	0.0378885	0.292194	1	rs9905793-rs6504411
scHHM sb-eQTL	atrophic macular degeneration, age-related macular degeneration, wet macular degeneration	1343	47	0	1	1	0.0386085	0.0378885	0.292194	1	rs73161745-rs7803454
scHHM sb-eQTL	femoral neck bone mineral density	1343	47	0	1	1	0.0386085	0.0378885	0.292194	1	rs227584-rs56412041
scHHM sb-eQTL	QRS duration	1343	47	0	1	1	0.0386085	0.0378885	0.292194	1	rs17362588-rs6433738
scHHM sb-eQTL	coffee consumption measurement	1343	48	0	1	1	0.0394299	0.0386788	0.295521	1	rs2330783-rs62233139
scHHM sb-eQTL	cutaneous melanoma, hair color	1343	48	0	1	1	0.0394299	0.0386788	0.295521	1	rs540473-rs520015
scHHM sb-eQTL	laurate (12:0)	1343	48	0	1	1	0.0394299	0.0386788	0.295521	1	rs7482891-rs4930046
scHHM sb-eQTL	X-13496	1343	48	0	1	1	0.0394299	0.0386788	0.295521	1	rs4690150-rs983387
scHHM sb-eQTL	S_typhi_3_5hr_GFP_Mean	1343	49	0	1	1	0.0402514	0.0394685	0.300856	1	rs113409648-rs10419038
scHHM sb-eQTL	obesity	1343	50	0	1	1	0.0410728	0.0402576	0.305457	1	rs74583214-rs78800020
scHHM sb-eQTL	X-13859	1343	50	0	1	1	0.0410728	0.0402576	0.305457	1	rs4792953-rs1543158
scHHM sb-eQTL	RANTES_Uninfected_Mean	1343	51	0	1	1	0.0418943	0.041046	0.307892	1	rs7582193-rs6712856
scHHM sb-eQTL	alanine	1343	51	0	1	1	0.0418943	0.041046	0.307892	1	rs7712111-rs972031
scHHM sb-eQTL	bipolar disorder	1343	51	0	1	1	0.0418943	0.041046	0.307892	1	rs56412041-rs112114764
scHHM sb-eQTL	Toxo_5hr_gfp_Mean	1343	51	0	1	1	0.0418943	0.041046	0.307892	1	rs11535679-rs79739600
scHHM sb-eQTL	smoking behavior, body mass index	1343	51	0	1	1	0.0418943	0.041046	0.307892	1	rs7124681-rs3817334
scHHM sb-eQTL	cholesterol	1343	52	0	1	1	0.0427158	0.0418338	0.310967	1	rs10131172-rs6573766
scHHM sb-eQTL	X-12749	1343	52	0	1	1	0.0427158	0.0418338	0.310967	1	rs17638873-rs3817181
scHHM sb-eQTL	family history of Alzheimerâ€™s disease	1343	52	0	1	1	0.0427158	0.0418338	0.310967	1	rs3845261-rs67725496
scHHM sb-eQTL	myo-inositol	1343	52	0	1	1	0.0427158	0.0418338	0.310967	1	rs4808136-rs7251640-rs7258891
scHHM sb-eQTL	X-11317	1343	53	0	1	1	0.0435372	0.0426209	0.313983	1	rs1990385-rs74479547
scHHM sb-eQTL	chronic lymphocytic leukemia	1343	53	0	1	1	0.0435372	0.0426209	0.313983	1	rs391855-rs2292980
scHHM sb-eQTL	N-acetylornithine	1343	53	0	1	1	0.0435372	0.0426209	0.313983	1	rs17348756-rs13409784-rs4417738
scHHM sb-eQTL	parental longevity	1343	53	0	1	1	0.0435372	0.0426209	0.313983	1	rs9872864-rs7626952-rs35249408
scHHM sb-eQTL	smoking behavior, BMI-adjusted waist circumference	1343	54	0	1	1	0.0443587	0.0434073	0.316941	1	rs41306870-rs3862030
scHHM sb-eQTL	X-11538	1343	54	0	1	1	0.0443587	0.0434073	0.316941	1	rs146965675-rs11046007-rs1871289
scHHM sb-eQTL	lung carcinoma	1343	54	0	1	1	0.0443587	0.0434073	0.316941	1	rs17832351-rs28408315
scHHM sb-eQTL	creatine kinase measurement	1343	54	0	1	1	0.0443587	0.0434073	0.316941	1	rs9663140-rs28606370
scHHM sb-eQTL	mosaic loss of chromosome Y measurement	1343	55	0	1	1	0.0451801	0.0441932	0.321965	1	rs77874075-rs1563072
scHHM sb-eQTL	metabolite measurement	1343	56	0	1	1	0.0460016	0.0449784	0.321986	1	rs9864354-rs17279437
scHHM sb-eQTL	X-11529	1343	56	0	1	1	0.0460016	0.0449784	0.321986	1	rs146965675-rs1871289
scHHM sb-eQTL	urate	1343	56	0	1	1	0.0460016	0.0449784	0.321986	1	rs10844317-rs1971910
scHHM sb-eQTL	fibrinogen measurement	1343	56	0	1	1	0.0460016	0.0449784	0.321986	1	rs7916868-rs10761784
scHHM sb-eQTL	Inhalant adrenergic use measurement	1343	56	0	1	1	0.0460016	0.0449784	0.321986	1	rs7626952-rs7428430-rs35249408
scHHM sb-eQTL	suntan	1343	56	0	1	1	0.0460016	0.0449784	0.321986	1	rs78800020-rs1805007
scHHM sb-eQTL	Myopia	1343	56	0	1	1	0.0460016	0.0449784	0.321986	1	rs10788336-rs10887265
scHHM sb-eQTL	triglyceride measurement, alcohol consumption measurement	1343	56	0	1	1	0.0460016	0.0449784	0.321986	1	rs10761716-rs10761784
scHHM sb-eQTL	open-angle glaucoma	1343	57	0	1	1	0.046823	0.0457629	0.326184	1	rs5752774-rs5762749
scHHM sb-eQTL	triglyceride measurement, alcohol drinking	1343	57	0	1	1	0.046823	0.0457629	0.326184	1	rs10761716-rs10761784
scHHM sb-eQTL	erythronate*	1343	58	0	1	1	0.0476445	0.0465468	0.330342	1	rs6712856-rs10189479
scHHM sb-eQTL	IL4_Uninfected_Mean	1343	58	0	1	1	0.0476445	0.0465468	0.330342	1	rs1025051-rs2059225
scHHM sb-eQTL	IP10_Uninfected_Mean	1343	59	0	1	1	0.048466	0.04733	0.334459	1	rs60525252-rs3754934
scHHM sb-eQTL	serum non-albumin protein measurement	1343	59	0	1	1	0.048466	0.04733	0.334459	1	rs10884983-rs17127481
scHHM sb-eQTL	asparagine	1343	60	0	1	1	0.0492874	0.0481126	0.339261	1	rs1094658-rs6679985
scHHM sb-eQTL	glycine	1343	61	0	1	1	0.0501089	0.0488946	0.344038	1	rs1563072-rs804895
scHHM sb-eQTL	basophil percentage of granulocytes	1343	62	0	1	1	0.0509303	0.0496759	0.34731	1	rs55739257-rs10761784
scHHM sb-eQTL	MDC_Uninfected_Mean	1343	62	0	1	1	0.0509303	0.0496759	0.34731	1	rs111922607-rs57894530
scHHM sb-eQTL	low density lipoprotein cholesterol measurement, alcohol consumption measurement	1343	62	0	1	1	0.0509303	0.0496759	0.34731	1	rs9438905-rs636889

### Sheet: Column_info
Table S7: Column Descriptions
Column	Description
Trait1	Trait name for user-submitted SNPs
Trait2	Trait name for GWAS catalog phenotype
N1_pcut	Number of linkage-pruned SNPs for Trait1
N2_pcut	Number of linkage-pruned SNPs for Trait2
Nshare_direct	Number of directly shared SNPs between Trait1 and Trait2
Nshare_LDpairComb	Number of shared SNPs in linkage disequilibirum between Trait1 and Trait2
Nshare_all	Total number of shared SNPs between Trait1 and Trait2
N_expected	Expected number of shared SNPs between Trait1 and Trait2
P_fisher	Fisher's Exact Test enrichment p-value
Padj_FDR	Benjamini-Hochberg adjusted p-value
SNPshare_all	Pipe separated list of Trait1-Trait2 shared SNPs
